# Genomic epidemiology and antimicrobial resistance transmission of *Salmonella* Typhi and Paratyphi A at three urban sites in Africa and Asia

**DOI:** 10.1101/2023.03.11.23286741

**Authors:** Zoe A. Dyson, Philip M. Ashton, Farhana Khanam, Angeziwa Chunga, Mila Shakya, James Meiring, Susan Tonks, Abhilasha Karkey, Chisomo Msefula, John D. Clemens, Sarah J. Dunstan, Stephen Baker, Gordon Dougan, Virginia E. Pitzer, Buddha Basnyat, Firdausi Qadri, Robert S. Heyderman, Melita A. Gordon, Andrew J. Pollard, Kathryn E. Holt, STRATAA Study Group

**Author notes:** Corresponding authors: Zoe A. Dyson, Kathryn E. Holt. These authors contributed equally to this work (Philip M. Ashton, Farhana Khanam, Angeziwa Chunga, Mila Shakya, James Meiring). These authors contributed equally to this work (Buddha Basnyat, Firdausi Qadri, Robert S. Heyderman, Melita A. Gordon, Andrew J. Pollard).

## Abstract

**Background:** Enteric fever is a serious public health concern. The causative agents, *Salmonella enterica* serovars Typhi and Paratyphi A, are frequently antimicrobial resistant (AMR), leading to limited treatment options and poorer clinical outcomes. We investigated the genomic epidemiology, resistance mechanisms and transmission dynamics of these pathogens at three urban sites in Africa and Asia.

**Methods:** Bacteria isolated from febrile children and adults at study sites in Dhaka, Kathmandu, and Blantyre were sequenced and AMR determinants identified. Phylogenomic analyses incorporating globally-representative genome data, and ancestral state reconstruction, were used to differentiate locally-circulating from imported pathogen variants.

**Findings:** *S*. Paratyphi A was present in Dhaka and Kathmandu but not Blantyre. *S*. Typhi genotype 4.3.1 (H58) was common in all sites, but with different dominant variants (4.3.1.1.EA1 in Blantyre; 4.3.1.1 in Dhaka; 4.3.1.2 in Kathmandu). Resistance to first-line antimicrobials was common in Blantyre (98%) and Dhaka (32%) but not Kathmandu (1.4%). Quinolone-resistance mutations were common in Dhaka (99.8%) and Kathmandu (89%) but not Blantyre (2.1%). *AcrB* azithromycin-resistance mutations were rare (Dhaka only; n=5, 1.1%). Phylogenetic analyses showed that (a) most cases derived from pre-existing, locally-established pathogen variants; (b) nearly all (98%) drug-resistant infections resulted from local circulation of AMR variants, not imported variants or recent *de novo* emergence; (c) pathogen variants circulated across age groups. Most cases (67%) clustered with others that were indistinguishable by point mutations; individual clusters included multiple age groups and persisted for up to 2.3 years, and AMR determinants were invariant within clusters.

**Interpretation:** Enteric fever was associated with locally-established pathogen variants that circulate across age groups. AMR infections resulted from local transmission of resistant strains. These results form a baseline against which to monitor the impacts of control measures.

**Funding:** Wellcome Trust, Bill & Melinda Gates Foundation, European Union’s Horizon 2020, NIHR.

**Research in context:** *Evidence before this study:* Current knowledge of the enteric fever pathogen populations in Dhaka, Kathmandu, and Blantyre comes from retrospective analysis of isolates captured from routine diagnostics or treatment trials. Due to these study designs, most focus on either adult or paediatric cohorts, which complicates assessment of pathogen variant transmission across age groups. Many studies report prevalence of antimicrobial resistance (AMR) and associated mechanisms amongst enteric fever cases. Genomic studies at these sites and elsewhere have identified the spread of AMR clones, and a recent genomic study quantified the inter- and intra-continental spread of resistant *S*. Typhi between countries. However, PubMed search of “(typhoid OR (enteric fever)) AND (genom*)” identified no studies quantifying the relative proportion of resistant infections that is attributable to local transmission of resistant variants vs imported strains or *de novo* emergence of AMR.

*Added value of this study:* We estimate the vast majority (98%) of drug-resistant enteric fever cases identified in our study resulted from local circulation of resistant variants. Further, we show genetically indistinguishable pathogen variants (either resistant or susceptible) persisting for up to 2.3 years and causing infections across all age groups (under 5 years; 5-15 years; ≥15 years).

*Implications of all the available evidence:* While inter-country transfer of resistant enteric fever pathogens does occur and is concerning, the burden of drug-resistant enteric fever at the study sites is currently caused mainly by transmission of locally-established variants, and transmits across age groups. These data confirm assumptions made in models of vaccine impact regarding heterogeneity of pathogen variants and AMR across age groups, and support that childhood immunisation programmes can be expected to reduce the overall burden of resistant infections in endemic settings.

## Supplementary material for "Genomic epidemiology and antimicrobial resistance transmission of *Salmonella* Typhi and Paratyphi A at three urban sites in Africa and Asia": Table S1

### Sheet: Table_S1_Typhoidal_Salmonella_G
SampleAccession	SangerID	SangerLane	Country	Year	AgeGroup	Sex	Severe	Serovar	Typhi_genotype	Typhi_H58	Paratyphi_genotype	ZeroSNVcluster	Ampicillin	Ceftriaxone	Cefixime	Cotrimoxazole	Meropenem	Azithromycin	Chloramphenicol	Nalidixic_Acid	Ciprofloxacin	catA1_binary	dfrA7_binary	qnrS_binary	strA_binary	strB_binary	sul1_binary	sul2_binary	blatem1_binary	tetA_binary	actBR717Q	gyrAS83F	gyrAS83Y	gyrAD87N	gyrAD87G	gyrAD87Y	parCS80I	parCE84G	AMR_gene_acquistion_mechanism_category	MDR_Category	QRDR_Category	acrB_Category	MainSTRATAAdataset	SimpsonsDiversity
ERS3796852	4227STDY8085904	32708_1#237	Malawi	2019	5_to_15	Male	0	Salmonella enterica Typhi	4.3.1.1	H58	-	MT22	Resistant	Sensitive	-	Resistant	-	-	Resistant	-	Sensitive	1	1	0	1	1	1	1	1	0	0	0	0	0	0	0	0	0	MDR_transposon	MDR	Susceptible	Susceptible	include	exclude
ERS3796855	4227STDY8085903	32708_1#233	Malawi	2019	5_to_15	Male	0	Salmonella enterica Typhi	4.3.1.1	H58	-	MT76	Resistant	Sensitive	-	Resistant	-	-	Resistant	-	Sensitive	1	1	0	1	1	1	1	1	0	0	0	0	0	0	0	0	0	MDR_transposon	MDR	Susceptible	Susceptible	include	exclude
ERS3796850	4227STDY8085900	32708_1#221	Malawi	2019	15_and_over	Female	0	Salmonella enterica Typhi	4.3.1.1	H58	-	MT22	Resistant	Sensitive	-	Resistant	-	-	Resistant	-	Sensitive	1	1	0	1	1	1	1	1	0	0	0	0	0	0	0	0	0	MDR_transposon	MDR	Susceptible	Susceptible	include	exclude
ERS3796848	4227STDY8085898	32708_1#22	Malawi	2019	15_and_over	Male	0	Salmonella enterica Typhi	4.3.1.1	H58	-	MT22	Resistant	Sensitive	-	Resistant	-	-	Resistant	-	Sensitive	1	1	0	1	1	1	1	1	0	0	0	0	0	0	0	0	0	MDR_transposon	MDR	Susceptible	Susceptible	include	exclude
ERS3796844	4227STDY8085895	32708_1#18	Malawi	2019	5_to_15	Female	0	Salmonella enterica Typhi	4.3.1.1	H58	-	MT22	Resistant	Sensitive	-	Resistant	-	-	Resistant	-	Sensitive	1	1	0	1	1	1	1	1	0	0	0	0	0	0	0	0	0	MDR_transposon	MDR	Susceptible	Susceptible	include	exclude
ERS3796842	4227STDY8085892	32708_1#199	Malawi	2019	15_and_over	Male	0	Salmonella enterica Typhi	4.3.1.1	H58	-	MT12	Resistant	Sensitive	-	Resistant	-	-	Resistant	-	Sensitive	1	1	0	1	1	0	1	1	0	0	0	0	0	0	0	0	0	MDR_transposon	MDR	Susceptible	Susceptible	include	exclude
ERS3796862	4227STDY8085912	32708_1#250	Malawi	2019	5_to_15	Female	0	Salmonella enterica Typhi	4.3.1.1	H58	-	MT3	Resistant	Sensitive	-	Resistant	-	-	Resistant	-	Sensitive	1	1	0	1	1	1	1	1	0	0	0	0	0	0	0	0	0	MDR_transposon	MDR	Susceptible	Susceptible	include	exclude
ERS3796194	4227STDY7466188	32640_3#347	Malawi	2019	5_to_15	Male	0	Salmonella enterica Typhi	4.3.1.1	H58	-	MT9	Resistant	Sensitive	-	Resistant	-	-	Resistant	-	Sensitive	1	1	0	1	1	1	1	1	0	0	0	0	0	0	0	0	0	MDR_transposon	MDR	Susceptible	Susceptible	include	exclude
ERS3796825	4227STDY8085874	32708_1#335	Malawi	2019	15_and_over	Female	0	Salmonella enterica Typhi	4.3.1.1	H58	-	MT9	Resistant	Sensitive	-	Resistant	-	-	Resistant	-	Sensitive	1	1	0	1	1	1	1	1	0	0	0	0	0	0	0	0	0	MDR_transposon	MDR	Susceptible	Susceptible	include	exclude
ERS3796821	4227STDY8085870	32708_1#330	Malawi	2019	15_and_over	Male	0	Salmonella enterica Typhi	4.3.1.1	H58	-	MT66	Resistant	Sensitive	-	Resistant	-	-	Resistant	-	Sensitive	1	1	0	1	1	1	1	1	0	0	0	0	0	0	0	0	0	MDR_transposon	MDR	Susceptible	Susceptible	include	exclude
ERS3796109	4227STDY7466103	32640_3#221	Malawi	2019	15_and_over	Female	0	Salmonella enterica Typhi	4.3.1.1	H58	-	MT1	Resistant	Sensitive	-	Resistant	-	-	Resistant	-	Sensitive	1	1	0	1	1	1	1	1	0	0	0	0	0	0	0	0	0	MDR_transposon	MDR	Susceptible	Susceptible	include	exclude
ERS3796172	4227STDY7466165	32640_3#318	Malawi	2019	15_and_over	Unknown	0	Salmonella enterica Typhi	4.3.1.1	H58	-	MT3	Resistant	Sensitive	-	Resistant	-	-	Resistant	-	Sensitive	1	1	0	1	1	1	1	1	0	0	0	0	0	0	0	0	0	MDR_transposon	MDR	Susceptible	Susceptible	include	exclude
ERS3796872	4227STDY8085868	32708_1#324	Malawi	2019	under_5	Male	0	Salmonella enterica Typhi	4.3.1.1	H58	-	MT1	Resistant	Sensitive	-	Resistant	-	-	Resistant	-	Sensitive	1	1	0	1	1	1	1	1	0	0	0	0	0	0	0	0	0	MDR_transposon	MDR	Susceptible	Susceptible	include	exclude
ERS3796193	4227STDY7466189	32639_1#261	Malawi	2019	15_and_over	Male	0	Salmonella enterica Typhi	4.3.1.1	H58	-	MT5	Resistant	Sensitive	-	Resistant	-	-	Resistant	-	Sensitive	1	1	0	1	1	1	1	1	0	0	0	0	0	0	0	0	0	MDR_transposon	MDR	Susceptible	Susceptible	include	exclude
ERS3796867	4227STDY8085863	32708_1#312	Malawi	2019	under_5	Male	0	Salmonella enterica Typhi	4.3.1.1	H58	-	MT3	Resistant	Sensitive	-	Resistant	-	-	Resistant	-	Sensitive	1	1	0	1	1	1	1	1	0	0	0	0	0	0	0	0	0	MDR_transposon	MDR	Susceptible	Susceptible	include	exclude
ERS3796149	4227STDY7466145	32640_3#274	Malawi	2019	15_and_over	Male	1	Salmonella enterica Typhi	4.3.1.1	H58	-	MT14	Resistant	Sensitive	-	Resistant	-	-	Resistant	-	Sensitive	1	1	0	1	1	1	1	1	0	0	0	0	0	0	0	0	0	MDR_transposon	MDR	Susceptible	Susceptible	include	exclude
ERS3796870	4227STDY8085866	32708_1#318	Malawi	2019	15_and_over	Male	0	Salmonella enterica Typhi	4.3.1.1	H58	-	MT14	Resistant	Sensitive	-	Resistant	-	-	Resistant	-	Sensitive	1	1	0	1	1	1	1	1	0	0	0	0	0	0	0	0	0	MDR_transposon	MDR	Susceptible	Susceptible	include	exclude
ERS3796120	4227STDY7466116	32640_3#237	Malawi	2019	15_and_over	Male	1	Salmonella enterica Typhi	4.3.1.1	H58	-	MT28	Resistant	Sensitive	-	Resistant	-	-	Resistant	-	Intermediate	1	1	0	1	1	1	1	1	0	0	1	0	0	0	0	0	0	MDR_transposon	MDR	1_QRDR	Susceptible	include	exclude
ERS3796815	4227STDY8085857	32708_1#170	Malawi	2019	15_and_over	Female	1	Salmonella enterica Typhi	4.3.1.1	H58	-	MT44	Resistant	Sensitive	-	Resistant	-	-	Resistant	-	Sensitive	1	1	0	1	1	1	1	1	0	0	0	0	0	0	0	0	0	MDR_transposon	MDR	Susceptible	Susceptible	include	exclude
ERS3796099	4227STDY7466095	32639_1#68	Malawi	2019	15_and_over	Female	0	Salmonella enterica Typhi	4.3.1.1	H58	-	MT12	Resistant	Sensitive	-	Resistant	-	-	Resistant	-	Sensitive	1	1	0	1	1	1	1	1	0	0	0	0	0	0	0	0	0	MDR_transposon	MDR	Susceptible	Susceptible	include	exclude
ERS3796187	4227STDY7466181	32640_3#338	Malawi	2019	15_and_over	Female	0	Salmonella enterica Typhi	4.3.1.1	H58	-	MT15	Resistant	Sensitive	-	Resistant	-	-	Resistant	-	Sensitive	1	1	0	1	1	1	1	1	0	0	0	0	0	0	0	0	0	MDR_transposon	MDR	Susceptible	Susceptible	include	exclude
ERS3796158	4227STDY7466155	32640_3#299	Malawi	2019	5_to_15	Female	0	Salmonella enterica Typhi	4.3.1.1	H58	-	MT19	Resistant	Sensitive	-	Resistant	-	-	Resistant	-	Sensitive	1	1	0	1	1	1	1	1	0	0	0	0	0	0	0	0	0	MDR_transposon	MDR	Susceptible	Susceptible	include	exclude
ERS3796818	4227STDY8085859	32708_1#174	Malawi	2019	5_to_15	Female	0	Salmonella enterica Typhi	4.3.1.1	H58	-	MT29	Resistant	Sensitive	-	Resistant	-	-	Resistant	-	Sensitive	1	1	0	1	1	1	1	1	0	0	0	0	0	0	0	0	0	MDR_transposon	MDR	Susceptible	Susceptible	include	exclude
ERS3796812	4227STDY8085854	32708_1#299	Malawi	2019	15_and_over	Male	0	Salmonella enterica Typhi	4.3.1.1	H58	-	MT68	Resistant	Sensitive	-	Resistant	-	-	Resistant	-	Sensitive	1	1	0	1	1	1	1	1	0	0	0	0	0	0	0	0	0	MDR_transposon	MDR	Susceptible	Susceptible	include	exclude
ERS3796136	4227STDY7466133	32639_1#152	Malawi	2019	15_and_over	Male	0	Salmonella enterica Typhi	4.3.1.1	H58	-	MT42	Resistant	Sensitive	-	Resistant	-	-	Resistant	-	Sensitive	1	1	0	1	1	1	1	1	0	0	0	0	0	0	0	0	0	MDR_transposon	MDR	Susceptible	Susceptible	include	exclude
ERS3796167	4227STDY7466164	32640_3#313	Malawi	2019	5_to_15	Female	0	Salmonella enterica Typhi	4.3.1.1	H58	-	MT73	Resistant	Sensitive	-	Resistant	-	-	Resistant	-	Sensitive	1	1	0	1	1	1	1	1	0	0	0	0	0	0	0	0	0	MDR_transposon	MDR	Susceptible	Susceptible	include	exclude
ERS3796822	4227STDY8085872	32708_1#334	Malawi	2019	5_to_15	Male	0	Salmonella enterica Typhi	4.3.1.1	H58	-	MT15	Resistant	Sensitive	-	Resistant	-	-	Resistant	-	Sensitive	1	1	0	1	1	1	1	1	0	0	0	0	0	0	0	0	0	MDR_transposon	MDR	Susceptible	Susceptible	include	exclude
ERS3796137	4227STDY7466132	32639_1#148	Malawi	2019	under_5	Female	0	Salmonella enterica Typhi	4.3.1.1	H58	-	MT10	Resistant	Sensitive	-	Resistant	-	-	Resistant	-	Sensitive	1	1	0	1	1	1	1	1	0	0	0	0	0	0	0	0	0	MDR_transposon	MDR	Susceptible	Susceptible	include	exclude
ERS3796129	4227STDY7466123	32639_1#132	Malawi	2019	15_and_over	Female	0	Salmonella enterica Typhi	4.3.1.1	H58	-	MT16	Resistant	Sensitive	-	Resistant	-	-	Resistant	-	Sensitive	1	1	0	1	1	1	1	1	0	0	0	0	0	0	0	0	0	MDR_transposon	MDR	Susceptible	Susceptible	include	exclude
ERS3796107	4227STDY7466104	32639_1#77	Malawi	2019	15_and_over	Male	0	Salmonella enterica Typhi	4.3.1.1	H58	-	MT41	Resistant	Sensitive	-	Resistant	-	-	Resistant	-	Sensitive	1	1	0	1	1	1	1	1	0	0	0	0	0	0	0	0	0	MDR_transposon	MDR	Susceptible	Susceptible	include	exclude
ERS3796810	4227STDY8085851	32708_1#157	Malawi	2019	15_and_over	Male	0	Salmonella enterica Typhi	4.3.1.1	H58	-	MT19	Resistant	Sensitive	-	Resistant	-	-	Resistant	-	Sensitive	1	1	0	1	1	1	1	1	0	0	0	0	0	0	0	0	0	MDR_transposon	MDR	Susceptible	Susceptible	include	exclude
ERS3796866	4227STDY8085862	32708_1#182	Malawi	2019	under_5	Female	0	Salmonella enterica Typhi	4.3.1.1	H58	-	MT10	Resistant	Sensitive	-	Resistant	-	-	Resistant	-	Sensitive	1	1	0	1	1	1	1	1	0	0	0	0	0	0	0	0	0	MDR_transposon	MDR	Susceptible	Susceptible	include	exclude
ERS3796811	4227STDY8085853	32708_1#296	Malawi	2019	under_5	Female	0	Salmonella enterica Typhi	3.1	non-H58	-	MT23	Resistant	Sensitive	-	Resistant	-	-	Resistant	-	Sensitive	0	0	0	0	0	0	0	0	0	0	0	0	0	0	0	0	0	Susceptible	Susceptible	Susceptible	Susceptible	include	exclude
ERS3796123	4227STDY7466121	32639_1#124	Malawi	2019	under_5	Male	0	Salmonella enterica Typhi	4.3.1.1	H58	-	MT56	Resistant	Sensitive	-	Resistant	-	-	Resistant	-	Sensitive	1	1	0	1	1	1	1	1	0	0	0	0	0	0	0	0	0	MDR_transposon	MDR	Susceptible	Susceptible	include	exclude
ERS3796148	4227STDY7466144	32639_1#177	Malawi	2019	15_and_over	Female	1	Salmonella enterica Typhi	4.3.1.1	H58	-	MT45	Resistant	Sensitive	-	Resistant	-	-	Resistant	-	Sensitive	1	1	0	1	1	0	1	1	0	0	0	0	0	0	0	0	0	MDR_transposon	MDR	Susceptible	Susceptible	include	exclude
ERS3796134	4227STDY7466130	32640_3#255	Malawi	2019	under_5	Male	0	Salmonella enterica Typhi	4.3.1.1	H58	-	MT25	Resistant	Sensitive	-	Resistant	-	-	Resistant	-	Sensitive	1	1	0	1	1	1	1	1	0	0	0	0	0	0	0	0	0	MDR_transposon	MDR	Susceptible	Susceptible	include	exclude
ERS3796141	4227STDY7466137	32639_1#161	Malawi	2019	15_and_over	Female	0	Salmonella enterica Typhi	4.3.1.1	H58	-	MT24	Resistant	Sensitive	-	Resistant	-	-	Resistant	-	Sensitive	1	1	0	1	1	1	1	1	0	0	0	0	0	0	0	0	0	MDR_transposon	MDR	Susceptible	Susceptible	include	exclude
ERS3796832	4227STDY8085882	32708_1#6	Malawi	2019	15_and_over	Female	0	Salmonella enterica Typhi	4.3.1.1	H58	-	MT4	Resistant	Sensitive	-	Resistant	-	-	Resistant	-	Sensitive	1	1	0	1	1	1	1	1	0	0	0	0	0	0	0	0	0	MDR_transposon	MDR	Susceptible	Susceptible	include	exclude
ERS3796786	4227STDY8085826	32708_1#77	Malawi	2019	15_and_over	Female	0	Salmonella enterica Typhi	4.3.1.1	H58	-	MT4	Resistant	Sensitive	-	Resistant	-	-	Resistant	-	Sensitive	1	1	0	1	1	1	1	1	0	0	0	0	0	0	0	0	0	MDR_transposon	MDR	Susceptible	Susceptible	include	exclude
ERS3796173	4227STDY7466169	32639_1#224	Malawi	2018	5_to_15	Male	0	Salmonella enterica Typhi	4.3.1.1	H58	-	MT1	Resistant	Sensitive	-	Resistant	-	-	Resistant	-	Sensitive	1	1	0	1	1	1	1	1	0	0	0	0	0	0	0	0	0	MDR_transposon	MDR	Susceptible	Susceptible	include	exclude
ERS3796806	4227STDY8085846	32708_1#145	Malawi	2018	5_to_15	Male	0	Salmonella enterica Typhi	4.3.1.1	H58	-	MT38	Resistant	Sensitive	-	Resistant	-	-	Resistant	-	Sensitive	1	1	0	1	1	1	1	1	0	0	0	0	0	0	0	0	0	MDR_transposon	MDR	Susceptible	Susceptible	include	exclude
ERS3796805	4227STDY8085845	32708_1#141	Malawi	2018	15_and_over	Male	0	Salmonella enterica Typhi	4.3.1.1	H58	-	MT4	Resistant	Sensitive	-	Resistant	-	-	Resistant	-	Sensitive	1	1	0	1	1	1	1	1	0	0	0	0	0	0	0	0	0	MDR_transposon	MDR	Susceptible	Susceptible	include	exclude
ERS3796108	4227STDY7466105	32639_1#84	Malawi	2018	5_to_15	Male	0	Salmonella enterica Typhi	4.3.1.1	H58	-	MT52	Resistant	Sensitive	-	Resistant	-	-	Resistant	-	Sensitive	1	1	0	1	1	1	1	1	0	0	0	0	0	0	0	0	0	MDR_transposon	MDR	Susceptible	Susceptible	include	exclude
ERS3796804	4227STDY8085844	32708_1#140	Malawi	2018	15_and_over	Female	0	Salmonella enterica Typhi	4.3.1.1	H58	-	MT18	Resistant	Sensitive	-	Resistant	-	-	Resistant	-	Sensitive	1	1	0	1	1	1	1	1	0	0	0	0	0	0	0	0	0	MDR_transposon	MDR	Susceptible	Susceptible	include	include
ERS3796803	4227STDY8085843	32708_1#136	Malawi	2018	under_5	Female	0	Salmonella enterica Typhi	4.3.1.1	H58	-	MT47	Resistant	Sensitive	-	Resistant	-	-	Resistant	-	Sensitive	1	1	0	1	1	1	1	1	0	0	0	0	0	0	0	0	0	MDR_transposon	MDR	Susceptible	Susceptible	include	include
ERS3796799	4227STDY8085840	32708_1#123	Malawi	2018	5_to_15	Female	1	Salmonella enterica Typhi	4.3.1.1	H58	-	MT11	Resistant	Sensitive	-	Resistant	-	-	Resistant	-	Sensitive	1	1	0	1	1	1	1	1	0	0	0	0	0	0	0	0	0	MDR_transposon	MDR	Susceptible	Susceptible	include	include
ERS3796798	4227STDY8085839	32708_1#119	Malawi	2018	5_to_15	Female	1	Salmonella enterica Typhi	4.3.1.1	H58	-	MT11	Resistant	Sensitive	-	Resistant	-	-	Resistant	-	Sensitive	1	1	0	1	1	1	1	1	0	0	0	0	0	0	0	0	0	MDR_transposon	MDR	Susceptible	Susceptible	include	include
ERS3796800	4227STDY8085838	32708_1#115	Malawi	2018	5_to_15	Female	0	Salmonella enterica Typhi	4.3.1.1	H58	-	MT35	Resistant	Sensitive	-	Resistant	-	-	Resistant	-	Sensitive	1	1	0	1	1	1	1	1	0	0	0	0	0	0	0	0	0	MDR_transposon	MDR	Susceptible	Susceptible	include	include
ERS3796802	4227STDY8085842	32708_1#131	Malawi	2018	5_to_15	Female	0	Salmonella enterica Typhi	2.4.1	non-H58	-	MT40	Sensitive	Sensitive	-	Sensitive	-	-	Sensitive	-	Sensitive	0	0	0	0	0	0	0	0	0	0	0	0	0	0	0	0	0	Susceptible	Susceptible	Susceptible	Susceptible	include	include
ERS3796801	4227STDY8085841	32708_1#127	Malawi	2018	5_to_15	Female	0	Salmonella enterica Typhi	4.3.1.1	H58	-	MT39	Resistant	Sensitive	-	Resistant	-	-	Resistant	-	Sensitive	1	1	0	1	1	1	1	1	0	0	0	0	0	0	0	0	0	MDR_transposon	MDR	Susceptible	Susceptible	include	include
ERS3796797	4227STDY8085837	32708_1#293	Malawi	2018	5_to_15	Male	0	Salmonella enterica Typhi	4.3.1.1	H58	-	MT11	Resistant	Sensitive	-	Resistant	-	-	Resistant	-	Sensitive	1	1	0	1	1	1	1	1	0	0	0	0	0	0	0	0	0	MDR_transposon	MDR	Susceptible	Susceptible	include	include
ERS3796796	4227STDY8085836	32708_1#110	Malawi	2018	under_5	Female	0	Salmonella enterica Typhi	4.3.1.1	H58	-	MT64	Resistant	Sensitive	-	Resistant	-	-	Resistant	-	Sensitive	1	1	0	1	1	1	1	1	0	0	0	0	0	0	0	0	0	MDR_transposon	MDR	Susceptible	Susceptible	include	include
ERS3796795	4227STDY8085835	32708_1#290	Malawi	2018	5_to_15	Male	0	Salmonella enterica Typhi	4.3.1.1	H58	-	MT7	Resistant	Sensitive	-	Resistant	-	-	Resistant	-	Sensitive	1	1	0	1	1	1	1	1	0	0	0	0	0	0	0	0	0	MDR_transposon	MDR	Susceptible	Susceptible	include	include
ERS3796794	4227STDY8085834	32708_1#106	Malawi	2018	5_to_15	Male	0	Salmonella enterica Typhi	4.3.1.1	H58	-	MT67	Resistant	Sensitive	-	Resistant	-	-	Resistant	-	Sensitive	1	1	0	1	1	1	1	1	0	0	0	0	0	0	0	0	0	MDR_transposon	MDR	Susceptible	Susceptible	include	include
ERS3796793	4227STDY8085833	32708_1#287	Malawi	2018	15_and_over	Female	0	Salmonella enterica Typhi	4.3.1.1	H58	-	MT31	Resistant	Sensitive	-	Resistant	-	-	Resistant	-	Sensitive	1	1	0	1	1	1	1	1	0	0	0	0	0	0	0	0	0	MDR_transposon	MDR	Susceptible	Susceptible	include	include
ERS3796791	4227STDY8085832	32708_1#102	Malawi	2018	5_to_15	Female	0	Salmonella enterica Typhi	4.3.1.1	H58	-	MT20	Resistant	Sensitive	-	Resistant	-	-	Resistant	-	Sensitive	1	1	0	1	1	1	1	1	0	0	0	0	0	0	0	0	0	MDR_transposon	MDR	Susceptible	Susceptible	include	include
ERS3796790	4227STDY8085831	32708_1#98	Malawi	2018	5_to_15	Female	1	Salmonella enterica Typhi	4.3.1.1	H58	-	MT62	Resistant	Sensitive	-	Resistant	-	-	Resistant	-	Sensitive	1	1	0	1	1	1	1	1	0	0	1	0	0	0	0	0	0	MDR_transposon	MDR	1_QRDR	Susceptible	include	include
ERS3796792	4227STDY8085830	32708_1#94	Malawi	2018	5_to_15	Male	0	Salmonella enterica Typhi	4.3.1.1	H58	-	MT31	Resistant	Sensitive	-	Resistant	-	-	Resistant	-	Sensitive	1	1	0	1	1	1	1	1	0	0	0	0	0	0	0	0	0	MDR_transposon	MDR	Susceptible	Susceptible	include	include
ERS3796789	4227STDY8085829	32708_1#90	Malawi	2018	15_and_over	Female	1	Salmonella enterica Typhi	2.4.1	non-H58	-	MT63	Sensitive	Sensitive	-	Sensitive	-	-	Sensitive	-	Sensitive	0	0	0	0	0	0	0	0	0	0	0	0	0	0	0	0	0	Susceptible	Susceptible	Susceptible	Susceptible	include	include
ERS3796788	4227STDY8085828	32708_1#86	Malawi	2018	5_to_15	Female	0	Salmonella enterica Typhi	4.3.1.1	H58	-	MT75	Resistant	Sensitive	-	Resistant	-	-	Resistant	-	Sensitive	1	1	0	1	1	1	1	1	0	0	0	0	0	0	0	0	0	MDR_transposon	MDR	Susceptible	Susceptible	include	include
ERS3796787	4227STDY8085827	32708_1#81	Malawi	2018	15_and_over	Female	0	Salmonella enterica Typhi	4.3.1.1	H58	-	MT51	Resistant	Sensitive	-	Resistant	-	-	Resistant	-	Sensitive	1	1	0	1	1	1	1	1	0	0	0	0	0	1	0	0	0	MDR_transposon	MDR	1_QRDR	Susceptible	include	include
ERS3796782	4227STDY8085822	32708_1#61	Malawi	2018	5_to_15	Male	0	Salmonella enterica Typhi	4.3.1.1	H58	-	MT27	Resistant	Sensitive	-	Resistant	-	-	Resistant	-	Sensitive	1	1	0	1	1	1	1	1	0	0	0	0	0	0	0	0	0	MDR_transposon	MDR	Susceptible	Susceptible	include	include
ERS3796784	4227STDY8085825	32708_1#73	Malawi	2018	5_to_15	Male	0	Salmonella enterica Typhi	4.3.1.1	H58	-	MT0	Resistant	Sensitive	-	Resistant	-	-	Resistant	-	Sensitive	1	1	0	1	1	1	1	1	0	0	0	0	0	0	0	0	0	MDR_transposon	MDR	Susceptible	Susceptible	include	include
ERS3796785	4227STDY8085824	32708_1#69	Malawi	2018	under_5	Male	0	Salmonella enterica Typhi	4.3.1.1	H58	-	MT18	Resistant	Sensitive	-	Resistant	-	-	Resistant	-	Sensitive	1	1	0	1	1	1	1	1	0	0	0	0	0	0	0	0	0	MDR_transposon	MDR	Susceptible	Susceptible	include	include
ERS3796783	4227STDY8085823	32708_1#65	Malawi	2018	under_5	Male	0	Salmonella enterica Typhi	4.3.1.1	H58	-	MT18	Resistant	Sensitive	-	Resistant	-	-	Resistant	-	Sensitive	1	1	0	1	1	1	1	1	0	0	0	0	0	0	0	0	0	MDR_transposon	MDR	Susceptible	Susceptible	include	include
ERS3796781	4227STDY8085821	32708_1#57	Malawi	2018	15_and_over	Female	0	Salmonella enterica Typhi	4.3.1.1	H58	-	MT32	Resistant	Sensitive	-	Resistant	-	-	Resistant	-	Sensitive	1	1	0	1	1	1	1	1	0	0	0	0	0	0	0	0	0	MDR_transposon	MDR	Susceptible	Susceptible	include	include
ERS3796780	4227STDY8085820	32708_1#285	Malawi	2018	15_and_over	Male	0	Salmonella enterica Typhi	4.3.1.1	H58	-	MT26	Resistant	Sensitive	-	Resistant	-	-	Resistant	-	Sensitive	1	1	0	1	1	1	1	1	0	0	0	0	0	0	0	0	0	MDR_transposon	MDR	Susceptible	Susceptible	include	include
ERS3796778	4227STDY8085818	32708_1#281	Malawi	2017	under_5	Male	1	Salmonella enterica Typhi	4.3.1.1	H58	-	MT60	Resistant	Sensitive	-	Resistant	-	-	Resistant	-	Sensitive	1	1	0	1	1	1	1	1	0	0	0	0	0	0	0	0	0	MDR_transposon	MDR	Susceptible	Susceptible	include	include
ERS3796774	4227STDY8085814	32708_1#272	Malawi	2017	15_and_over	Female	0	Salmonella enterica Typhi	4.3.1.1	H58	-	MT37	Resistant	Sensitive	-	Resistant	-	-	Resistant	-	Sensitive	1	1	0	1	1	1	1	1	0	0	0	0	0	0	0	0	0	MDR_transposon	MDR	Susceptible	Susceptible	include	include
ERS3796773	4227STDY8085813	32708_1#271	Malawi	2017	5_to_15	Female	1	Salmonella enterica Typhi	4.3.1.1	H58	-	MT30	Resistant	Sensitive	-	Resistant	-	-	Resistant	-	Sensitive	1	1	0	1	1	1	1	1	0	0	0	0	0	0	0	0	0	MDR_transposon	MDR	Susceptible	Susceptible	include	include
ERS3796776	4227STDY8085817	32708_1#56	Malawi	2017	5_to_15	Female	0	Salmonella enterica Typhi	4.3.1.1	H58	-	MT26	Resistant	Sensitive	-	Resistant	-	-	Resistant	-	Sensitive	1	1	0	1	1	1	1	1	0	0	0	0	0	0	0	0	0	MDR_transposon	MDR	Susceptible	Susceptible	include	include
ERS3796777	4227STDY8085816	32708_1#278	Malawi	2017	5_to_15	Female	0	Salmonella enterica Typhi	4.3.1.1	H58	-	MT1	Resistant	Sensitive	-	Resistant	-	-	Resistant	-	Sensitive	1	1	0	1	1	1	1	1	0	0	0	0	0	0	0	0	0	MDR_transposon	MDR	Susceptible	Susceptible	include	include
ERS3796775	4227STDY8085815	32708_1#275	Malawi	2017	5_to_15	Female	0	Salmonella enterica Typhi	4.3.1.1	H58	-	MT43	Resistant	Sensitive	-	Resistant	-	-	Resistant	-	Sensitive	1	1	0	1	1	1	1	1	0	0	0	0	0	0	0	0	0	MDR_transposon	MDR	Susceptible	Susceptible	include	include
ERS3796771	4227STDY8085812	32708_1#268	Malawi	2017	15_and_over	Male	1	Salmonella enterica Typhi	4.3.1.1	H58	-	MT82	Resistant	Sensitive	-	Resistant	-	-	Resistant	-	Sensitive	1	1	0	1	1	1	1	1	0	0	0	0	0	0	0	0	0	MDR_transposon	MDR	Susceptible	Susceptible	include	include
ERS3796770	4227STDY8085811	32708_1#265	Malawi	2017	under_5	Male	0	Salmonella enterica Typhi	4.3.1.1	H58	-	MT1	Resistant	Sensitive	-	Resistant	-	-	Resistant	-	Sensitive	1	1	0	1	1	1	1	1	0	0	0	0	0	0	0	0	0	MDR_transposon	MDR	Susceptible	Susceptible	include	include
ERS3796769	4227STDY8085810	32708_1#52	Malawi	2017	5_to_15	Male	0	Salmonella enterica Typhi	4.3.1.1	H58	-	MT1	Resistant	Sensitive	-	Resistant	-	-	Resistant	-	Sensitive	1	1	0	1	1	1	1	1	0	0	0	0	0	0	0	0	0	MDR_transposon	MDR	Susceptible	Susceptible	include	include
ERS3796154	4227STDY7466151	32639_1#189	Malawi	2017	5_to_15	Female	0	Salmonella enterica Typhi	4.3.1.1	H58	-	MT1	Resistant	Sensitive	-	Resistant	-	-	Resistant	-	Sensitive	1	1	0	1	1	1	1	1	0	0	0	0	0	0	0	0	0	MDR_transposon	MDR	Susceptible	Susceptible	include	include
ERS3796165	4227STDY7466162	32639_1#205	Malawi	2017	5_to_15	Male	0	Salmonella enterica Typhi	4.3.1.1	H58	-	MT71	Resistant	Sensitive	-	Resistant	-	-	Resistant	-	Sensitive	1	1	0	1	1	1	1	1	0	0	0	0	0	0	0	0	0	MDR_transposon	MDR	Susceptible	Susceptible	include	include
ERS3796768	4227STDY8085808	32708_1#259	Malawi	2017	under_5	Male	0	Salmonella enterica Typhi	4.3.1.1	H58	-	MT58	Resistant	Sensitive	-	Resistant	-	-	Resistant	-	Sensitive	1	1	0	1	1	1	1	1	0	0	0	0	0	0	0	0	0	MDR_transposon	MDR	Susceptible	Susceptible	include	include
ERS3796772	4227STDY8085809	32708_1#262	Malawi	2017	5_to_15	Female	0	Salmonella enterica Typhi	4.3.1.1	H58	-	MT1	Resistant	Sensitive	-	Resistant	-	-	Resistant	-	Sensitive	1	1	0	1	1	1	1	1	0	0	0	0	0	0	0	0	0	MDR_transposon	MDR	Susceptible	Susceptible	include	include
ERS3796178	4227STDY7466175	32639_1#232	Malawi	2017	under_5	Female	0	Salmonella enterica Typhi	4.3.1.1	H58	-	MT17	NA	NA	-	NA	-	-	NA	-	NA	1	1	0	1	1	1	1	1	0	0	0	0	0	0	0	0	0	MDR_transposon	MDR	Susceptible	Susceptible	include	include
ERS3796760	4227STDY8085801	32708_1#43	Malawi	2017	5_to_15	Female	0	Salmonella enterica Typhi	4.3.1.1	H58	-	MT7	Resistant	Sensitive	-	Resistant	-	-	Resistant	-	Sensitive	1	1	0	1	1	1	1	1	0	0	0	0	0	0	0	0	0	MDR_transposon	MDR	Susceptible	Susceptible	include	include
ERS3796761	4227STDY8085800	32708_1#247	Malawi	2017	5_to_15	Female	0	Salmonella enterica Typhi	4.3.1.1	H58	-	MT53	Resistant	Sensitive	-	Resistant	-	-	Resistant	-	Sensitive	1	1	0	1	1	1	1	1	0	0	0	0	0	0	0	0	0	MDR_transposon	MDR	Susceptible	Susceptible	include	include
ERS3796766	4227STDY8085806	32708_1#256	Malawi	2017	5_to_15	Male	1	Salmonella enterica Typhi	4.3.1.1	H58	-	MT7	Resistant	Sensitive	-	Resistant	-	-	Resistant	-	Sensitive	1	1	0	1	1	1	1	1	0	0	0	0	0	0	0	0	0	MDR_transposon	MDR	Susceptible	Susceptible	include	include
ERS3796147	4227STDY7466143	32639_1#176	Malawi	2017	5_to_15	Female	1	Salmonella enterica Typhi	4.3.1.1	H58	-	MT77	Resistant	Sensitive	-	Resistant	-	-	Resistant	-	Sensitive	1	1	0	1	1	1	1	1	0	0	0	0	0	0	0	0	0	MDR_transposon	MDR	Susceptible	Susceptible	include	include
ERS3796762	4227STDY8085802	32708_1#252	Malawi	2017	5_to_15	Female	0	Salmonella enterica Typhi	4.3.1.1	H58	-	MT7	Resistant	Sensitive	-	Resistant	-	-	Resistant	-	Sensitive	1	1	0	1	1	1	1	1	0	0	0	0	0	0	0	0	0	MDR_transposon	MDR	Susceptible	Susceptible	include	include
ERS3796759	4227STDY8085799	32708_1#39	Malawi	2017	under_5	Female	0	Salmonella enterica Typhi	4.3.1.1	H58	-	MT34	Resistant	Sensitive	-	Resistant	-	-	Resistant	-	Sensitive	1	1	0	1	1	1	1	1	0	0	0	0	0	0	0	0	0	MDR_transposon	MDR	Susceptible	Susceptible	include	include
ERS3796758	4227STDY8085798	32708_1#243	Malawi	2017	5_to_15	Female	0	Salmonella enterica Typhi	4.3.1.1	H58	-	MT13	Resistant	Sensitive	-	Resistant	-	-	Resistant	-	Sensitive	1	1	0	1	1	1	1	1	0	0	0	0	0	0	0	0	0	MDR_transposon	MDR	Susceptible	Susceptible	include	include
ERS3796754	4227STDY8085797	32708_1#239	Malawi	2017	under_5	Female	0	Salmonella enterica Typhi	4.3.1.1	H58	-	MT7	Resistant	Sensitive	-	Resistant	-	-	Resistant	-	Sensitive	1	1	0	1	1	1	1	1	0	0	0	0	0	0	0	0	0	MDR_transposon	MDR	Susceptible	Susceptible	include	include
ERS3796163	4227STDY7466159	32639_1#197	Malawi	2017	5_to_15	Female	0	Salmonella enterica Typhi	4.3.1.1	H58	-	MT46	Resistant	Sensitive	-	Resistant	-	-	Resistant	-	Sensitive	1	1	0	1	1	1	1	1	0	0	0	0	0	0	0	0	0	MDR_transposon	MDR	Susceptible	Susceptible	include	include
ERS3796755	4227STDY8085796	32708_1#235	Malawi	2017	under_5	Female	1	Salmonella enterica Typhi	4.3.1.1	H58	-	MT55	Resistant	Sensitive	-	Resistant	-	-	Resistant	-	Sensitive	1	1	0	1	1	1	1	1	0	0	0	0	0	0	0	0	0	MDR_transposon	MDR	Susceptible	Susceptible	include	include
ERS3796756	4227STDY8085795	32708_1#231	Malawi	2017	5_to_15	Male	1	Salmonella enterica Typhi	4.3.1.1	H58	-	MT72	Resistant	Sensitive	-	Resistant	-	-	Resistant	-	Sensitive	1	1	0	1	1	1	1	1	0	0	0	0	0	0	0	0	0	MDR_transposon	MDR	Susceptible	Susceptible	include	include
ERS3796757	4227STDY8085794	32708_1#227	Malawi	2017	under_5	Female	0	Salmonella enterica Typhi	4.3.1.1	H58	-	MT56	Resistant	Sensitive	-	Resistant	-	-	Resistant	-	Sensitive	1	1	0	1	1	1	1	1	0	0	0	0	0	0	0	0	0	MDR_transposon	MDR	Susceptible	Susceptible	include	include
ERS3796126	4227STDY7466122	32639_1#125	Malawi	2017	15_and_over	Female	0	Salmonella enterica Typhi	4.3.1.1	H58	-	MT21	Resistant	Sensitive	-	Resistant	-	-	Resistant	-	Sensitive	1	1	0	1	1	1	1	1	0	0	0	0	0	0	0	0	0	MDR_transposon	MDR	Susceptible	Susceptible	include	include
ERS3796837	4227STDY8085886	32708_1#14	Malawi	2017	15_and_over	Female	0	Salmonella enterica Typhi	4.3.1.1	H58	-	MT6	Resistant	Sensitive	-	Resistant	-	-	Resistant	-	Sensitive	1	1	0	1	1	1	1	1	0	0	0	0	0	0	0	0	0	MDR_transposon	MDR	Susceptible	Susceptible	include	include
ERS3796863	4227STDY8085914	32708_1#35	Malawi	2017	15_and_over	Male	0	Salmonella enterica Typhi	4.3.1.1	H58	-	MT6	Sensitive	Sensitive	-	Sensitive	-	-	Sensitive	-	Sensitive	1	1	0	1	1	1	1	1	0	0	0	0	0	0	0	0	0	MDR_transposon	MDR	Susceptible	Susceptible	include	include
ERS3796155	4227STDY7466150	32640_3#287	Malawi	2017	5_to_15	Male	0	Salmonella enterica Typhi	4.3.1.1	H58	-	MT13	Resistant	Sensitive	-	Resistant	-	-	Resistant	-	Sensitive	1	1	0	1	1	1	1	1	0	0	0	0	0	0	0	0	0	MDR_transposon	MDR	Susceptible	Susceptible	include	include
ERS3796105	4227STDY7466102	32640_3#220	Malawi	2017	under_5	Male	0	Salmonella enterica Typhi	4.3.1.1	H58	-	MT13	Resistant	Sensitive	-	Resistant	-	-	Resistant	-	Sensitive	1	1	0	1	1	1	1	1	0	0	0	0	0	0	0	0	0	MDR_transposon	MDR	Susceptible	Susceptible	include	include
ERS3796125	4227STDY7466120	32639_1#120	Malawi	2016	15_and_over	Female	0	Salmonella enterica Typhi	4.3.1.1	H58	-	MT17	Resistant	Sensitive	-	Resistant	-	-	Resistant	-	Sensitive	1	1	0	1	1	1	1	1	0	0	0	0	0	0	0	0	0	MDR_transposon	MDR	Susceptible	Susceptible	include	include
ERS3796112	4227STDY7466108	32639_1#89	Malawi	2016	5_to_15	Female	0	Salmonella enterica Typhi	4.3.1.1	H58	-	MT33	Resistant	Sensitive	-	Resistant	-	-	Resistant	-	Sensitive	1	1	0	1	1	1	1	1	0	0	0	0	0	0	0	0	0	MDR_transposon	MDR	Susceptible	Susceptible	include	include
ERS3796130	4227STDY7466125	32640_3#245	Malawi	2016	5_to_15	Female	0	Salmonella enterica Typhi	4.3.1.1	H58	-	MT0	Resistant	Sensitive	-	Resistant	-	-	Resistant	-	Sensitive	1	1	0	1	1	1	1	1	0	0	0	0	0	0	0	0	0	MDR_transposon	MDR	Susceptible	Susceptible	include	include
ERS3796104	4227STDY7466101	32640_3#215	Malawi	2016	15_and_over	Female	0	Salmonella enterica Typhi	4.3.1.1	H58	-	MT8	Resistant	Sensitive	-	Resistant	-	-	Resistant	-	Sensitive	1	1	0	1	1	1	1	1	0	0	0	0	0	0	0	0	0	MDR_transposon	MDR	Susceptible	Susceptible	include	include
ERS3796153	4227STDY7466149	32639_1#188	Malawi	2016	15_and_over	Male	0	Salmonella enterica Typhi	4.3.1.1	H58	-	MT74	Resistant	Sensitive	-	Resistant	-	-	Resistant	-	Sensitive	1	1	0	1	1	1	1	1	0	0	0	0	0	0	0	0	0	MDR_transposon	MDR	Susceptible	Susceptible	include	include
ERS3796122	4227STDY7466117	32639_1#105	Malawi	2016	5_to_15	Male	0	Salmonella enterica Typhi	4.3.1.1	H58	-	MT56	Resistant	Sensitive	-	Resistant	-	-	Resistant	-	Sensitive	1	1	0	1	1	1	1	1	0	0	0	0	0	0	0	0	0	MDR_transposon	MDR	Susceptible	Susceptible	include	include
ERS3796191	4227STDY7466187	32640_3#342	Malawi	2016	5_to_15	Female	0	Salmonella enterica Typhi	4.3.1.1	H58	-	MT50	Resistant	Sensitive	-	Resistant	-	-	Resistant	-	Sensitive	1	1	0	1	1	1	1	1	0	0	0	0	0	0	0	0	0	MDR_transposon	MDR	Susceptible	Susceptible	include	include
ERS3796151	4227STDY7466147	32640_3#279	Malawi	2016	5_to_15	Male	0	Salmonella enterica Typhi	4.3.1.1	H58	-	MT15	Resistant	Sensitive	-	Resistant	-	-	Resistant	-	Sensitive	1	1	0	1	1	1	1	1	0	0	0	0	0	0	0	0	0	MDR_transposon	MDR	Susceptible	Susceptible	include	include
ERS3796819	4227STDY8085861	32708_1#308	Malawi	2016	5_to_15	Male	0	Salmonella enterica Typhi	4.3.1.1	H58	-	MT2	Resistant	Sensitive	-	Resistant	-	-	Resistant	-	Sensitive	1	1	0	1	1	1	1	1	0	0	0	0	0	0	0	0	0	MDR_transposon	MDR	Susceptible	Susceptible	include	include
ERS3796135	4227STDY7466131	32640_3#258	Malawi	2016	5_to_15	Male	0	Salmonella enterica Typhi	4.3.1.1	H58	-	MT8	Resistant	Sensitive	-	Resistant	-	-	Resistant	-	Sensitive	1	1	0	1	1	1	1	1	0	0	0	0	0	0	0	0	0	MDR_transposon	MDR	Susceptible	Susceptible	include	include
ERS3796119	4227STDY7466115	32639_1#104	Malawi	2016	5_to_15	Male	0	Salmonella enterica Typhi	4.3.1.1	H58	-	MT56	Resistant	Sensitive	-	Resistant	-	-	Resistant	-	Sensitive	1	1	0	1	1	1	1	1	0	0	0	0	0	0	0	0	0	MDR_transposon	MDR	Susceptible	Susceptible	include	include
ERS3796190	4227STDY7466186	32639_1#260	Malawi	2016	under_5	Male	0	Salmonella enterica Typhi	4.3.1.1	H58	-	MT70	Resistant	Sensitive	-	Resistant	-	-	Resistant	-	Sensitive	1	1	0	1	1	1	1	1	0	0	0	0	0	0	0	0	0	MDR_transposon	MDR	Susceptible	Susceptible	include	include
ERS3796188	4227STDY7466185	32639_1#253	Malawi	2016	under_5	Male	0	Salmonella enterica Typhi	4.3.1.1	H58	-	MT56	Resistant	Sensitive	-	Resistant	-	-	Resistant	-	Sensitive	1	1	0	1	1	1	1	1	0	0	0	0	0	0	0	0	0	MDR_transposon	MDR	Susceptible	Susceptible	include	include
ERS3796159	4227STDY7466153	32640_3#295	Malawi	2016	5_to_15	Female	0	Salmonella enterica Typhi	4.3.1.1	H58	-	MT54	Resistant	Sensitive	-	Resistant	-	-	Resistant	-	Sensitive	1	1	0	1	1	1	1	1	0	0	0	0	0	0	0	0	0	MDR_transposon	MDR	Susceptible	Susceptible	include	include
ERS3796189	4227STDY7466184	32639_1#252	Malawi	2016	5_to_15	Female	0	Salmonella enterica Typhi	4.3.1.1	H58	-	MT13	Resistant	Sensitive	-	Resistant	-	-	Resistant	-	Sensitive	1	1	0	1	1	1	1	1	0	0	0	0	0	0	0	0	0	MDR_transposon	MDR	Susceptible	Susceptible	include	include
ERS3796170	4227STDY7466168	32639_1#217	Malawi	2016	15_and_over	Male	0	Salmonella enterica Typhi	4.3.1.1	H58	-	MT2	Resistant	Sensitive	-	Resistant	-	-	Resistant	-	Sensitive	1	1	0	1	1	1	1	1	0	0	0	0	0	0	0	0	0	MDR_transposon	MDR	Susceptible	Susceptible	include	include
ERS3796156	4227STDY7466152	32640_3#292	Malawi	2016	5_to_15	Female	0	Salmonella enterica Typhi	4.3.1.1	H58	-	MT81	Resistant	Sensitive	-	Resistant	-	-	Resistant	-	Sensitive	1	1	0	1	1	1	1	1	0	0	0	0	0	0	0	0	0	MDR_transposon	MDR	Susceptible	Susceptible	include	include
ERS3796115	4227STDY7466112	32640_3#229	Malawi	2016	5_to_15	Male	1	Salmonella enterica Typhi	4.3.1.1	H58	-	MT10	Resistant	Sensitive	-	Resistant	-	-	Resistant	-	Sensitive	1	1	0	1	1	1	1	1	0	0	0	0	0	0	0	0	0	MDR_transposon	MDR	Susceptible	Susceptible	include	include
ERS3796150	4227STDY7466146	32639_1#184	Malawi	2016	15_and_over	Female	1	Salmonella enterica Typhi	4.3.1.1	H58	-	MT69	Resistant	Sensitive	-	Resistant	-	-	Resistant	-	Sensitive	1	1	0	1	1	1	1	1	0	0	0	0	0	0	0	0	0	MDR_transposon	MDR	Susceptible	Susceptible	include	include
ERS3796101	4227STDY7466096	32640_3#203	Malawi	2016	under_5	Female	0	Salmonella enterica Typhi	4.3.1.1	H58	-	MT59	Resistant	Sensitive	-	Resistant	-	-	Resistant	-	Sensitive	1	1	0	1	1	1	1	1	0	0	0	0	0	0	0	0	0	MDR_transposon	MDR	Susceptible	Susceptible	include	include
ERS3796171	4227STDY7466167	32639_1#216	Malawi	2016	15_and_over	Female	1	Salmonella enterica Typhi	4.3.1.1	H58	-	MT13	Resistant	Sensitive	-	Resistant	-	-	Resistant	-	Sensitive	1	1	0	1	1	1	1	1	0	0	0	0	0	0	0	0	0	MDR_transposon	MDR	Susceptible	Susceptible	include	include
ERS3796100	4227STDY7466097	32639_1#69	Malawi	2016	15_and_over	-	0	Salmonella enterica Typhi	4.3.1.1	H58	-	MT8	NA	NA	-	NA	-	-	NA	-	NA	1	1	0	1	1	1	1	1	0	0	0	0	0	0	0	0	0	MDR_transposon	MDR	Susceptible	Susceptible	include	include
ERS3796174	4227STDY7466171	32639_1#225	Malawi	2019	5_to_15	Female	0	Salmonella enterica Typhi	4.3.1.1	H58	-	NA	Resistant	Sensitive	-	Resistant	-	-	Resistant	-	Sensitive	1	1	0	1	1	1	1	1	0	0	0	0	0	0	0	0	0	MDR_transposon	MDR	Susceptible	Susceptible	exclude	exclude
ERS3796132	4227STDY7466128	32639_1#141	Malawi	2019	5_to_15	-	0	Salmonella enterica Typhi	4.3.1.1	H58	-	NA	NA	NA	-	NA	-	-	NA	-	NA	1	1	0	1	1	1	1	1	0	0	0	0	0	0	0	0	0	MDR_transposon	MDR	Susceptible	Susceptible	exclude	exclude
ERS3796160	4227STDY7466157	32640_3#301	Malawi	2019	15_and_over	-	0	Salmonella enterica Typhi	4.3.1.1	H58	-	NA	NA	NA	-	NA	-	-	NA	-	NA	1	1	0	1	1	1	1	1	0	0	0	0	0	0	0	0	0	MDR_transposon	MDR	Susceptible	Susceptible	exclude	exclude
ERS3796562	4227STDY7466684	32708_1#9	Nepal	2016	5_to_15	Female	0	Salmonella enterica Typhi	4.3.1.2	H58	-	NA	Not Tested	Not Tested	-	Sensitive	-	Sensitive	Sensitive	Resistant	Resistant	0	0	0	0	0	0	0	0	0	0	1	0	0	0	0	0	0	Susceptible	Susceptible	1_QRDR	Susceptible	exclude	exclude
ERS3796607	4227STDY7466701	32708_1#76	Nepal	2017	5_to_15	Female	1	Salmonella enterica Typhi	3.3.2	non-H58	-	NT44	Not Tested	Not Tested	-	Sensitive	-	Sensitive	Sensitive	Sensitive	Intermediate	0	0	0	0	0	0	0	0	0	0	0	0	0	0	0	0	0	Susceptible	Susceptible	Susceptible	Susceptible	include	include
ERS3796619	4227STDY7466712	32708_1#118	Nepal	2017	15_and_over	Female	1	Salmonella enterica Typhi	4.3.1.2	H58	-	NT23	Sensitive	Sensitive	-	Sensitive	-	Sensitive	Sensitive	Resistant	Resistant	0	0	0	0	0	0	0	0	0	0	1	0	1	0	0	1	0	Susceptible	Susceptible	3_QRDR	Susceptible	include	include
ERS3796652	4227STDY7466744	32708_1#232	Nepal	2017	5_to_15	Male	0	Salmonella enterica Typhi	3.3.2	non-H58	-	NT0	Sensitive	Not Tested	-	Sensitive	-	Sensitive	Sensitive	Resistant	Intermediate	0	0	0	0	0	0	0	0	0	0	1	0	0	0	0	0	0	Susceptible	Susceptible	1_QRDR	Susceptible	include	include
ERS3796658	4227STDY7466752	32708_1#253	Nepal	2017	15_and_over	Female	1	Salmonella enterica Typhi	3.3.2	non-H58	-	NT1	Sensitive	Not Tested	-	Sensitive	-	Sensitive	Sensitive	Resistant	Intermediate	0	0	0	0	0	0	0	0	0	0	1	0	0	0	0	0	0	Susceptible	Susceptible	1_QRDR	Susceptible	include	include
ERS3796685	4227STDY7466779	32708_1#323	Nepal	2018	under_5	Female	1	Salmonella enterica Typhi	4.3.1.2	H58	-	NT64	Sensitive	Sensitive	-	Sensitive	-	Sensitive	Sensitive	Resistant	Resistant	0	0	0	0	0	0	0	0	0	0	1	0	0	0	0	0	0	Susceptible	Susceptible	1_QRDR	Susceptible	include	include
ERS3796699	4227STDY7466794	32708_1#24	Nepal	2018	under_5	Male	1	Salmonella enterica Typhi	3.3.2	non-H58	-	NT57	Sensitive	Not Tested	-	Not Tested	-	Sensitive	Sensitive	Resistant	Resistant	0	0	0	0	0	0	0	0	0	0	1	0	0	0	0	0	0	Susceptible	Susceptible	1_QRDR	Susceptible	include	include
ERS3796705	4227STDY7466797	32708_1#33	Nepal	2018	15_and_over	Male	1	Salmonella enterica Typhi	4.3.1.2	H58	-	NT14	Sensitive	Not Tested	-	Not Tested	-	Sensitive	Sensitive	Resistant	Resistant	0	0	0	0	0	0	0	0	0	0	1	0	0	0	0	0	0	Susceptible	Susceptible	1_QRDR	Susceptible	include	include
ERS3796704	4227STDY7466798	32708_1#37	Nepal	2018	15_and_over	Female	1	Salmonella enterica Typhi	4.3.1.1	H58	-	NT59	Sensitive	Not Tested	-	Not Tested	-	Sensitive	Resistant	Resistant	Resistant	1	1	0	0	0	1	0	0	0	0	1	0	0	0	0	0	0	Bangladesh_transposon	AMR	1_QRDR	Susceptible	include	include
ERS3796710	4227STDY7466802	32639_1#60	Nepal	2018	15_and_over	Female	1	Salmonella enterica Typhi	3.3.2	non-H58	-	NT19	Sensitive	Not Tested	-	Not Tested	-	Sensitive	Sensitive	Sensitive	Sensitive	0	0	0	0	0	0	0	0	0	0	0	0	0	0	0	0	0	Susceptible	Susceptible	Susceptible	Susceptible	include	include
ERS3796712	4227STDY7466804	32708_1#54	Nepal	2018	under_5	Female	1	Salmonella enterica Typhi	4.3.1.2	H58	-	NT14	Sensitive	Not Tested	-	Not Tested	-	Sensitive	Sensitive	Resistant	Intermediate	0	0	0	0	0	0	0	0	0	0	1	0	0	0	0	0	0	Susceptible	Susceptible	1_QRDR	Susceptible	include	include
ERS3796715	4227STDY7466808	32708_1#71	Nepal	2018	15_and_over	Female	1	Salmonella enterica Typhi	4.3.1.2	H58	-	NT7	Sensitive	Not Tested	-	Not Tested	-	Sensitive	Sensitive	Sensitive	Sensitive	0	0	0	0	0	0	0	0	0	0	0	0	0	0	0	0	0	Susceptible	Susceptible	Susceptible	Susceptible	include	include
ERS3796717	4227STDY7466811	32708_1#83	Nepal	2018	5_to_15	Male	1	Salmonella enterica Typhi	4.3.1.2	H58	-	NT14	Sensitive	Sensitive	-	Not Tested	-	Sensitive	Sensitive	Resistant	Intermediate	0	0	0	0	0	0	0	0	0	0	1	0	0	0	0	0	0	Susceptible	Susceptible	1_QRDR	Susceptible	include	include
ERS3796721	4227STDY7466814	32708_1#96	Nepal	2018	15_and_over	Male	1	Salmonella enterica Typhi	4.3.1.2	H58	-	NT56	Sensitive	Not Tested	-	Not Tested	-	Sensitive	Sensitive	Resistant	Intermediate	0	0	0	0	0	0	0	0	0	0	1	0	0	0	0	0	0	Susceptible	Susceptible	1_QRDR	Susceptible	include	include
ERS3796735	4227STDY7466828	32708_1#151	Nepal	2018	5_to_15	Male	1	Salmonella enterica Typhi	4.3.1.2	H58	-	NT53	Sensitive	Sensitive	-	Not Tested	-	Sensitive	Sensitive	Resistant	Intermediate	0	0	0	0	0	0	0	0	0	0	1	0	0	0	0	0	0	Susceptible	Susceptible	1_QRDR	Susceptible	include	include
ERS3796737	4227STDY7466829	32708_1#155	Nepal	2019	5_to_15	Female	0	Salmonella enterica Typhi	4.3.1.2	H58	-	NA	Sensitive	Not Tested	-	Not Tested	-	Sensitive	Sensitive	Resistant	Intermediate	0	0	0	0	0	0	0	0	0	0	1	0	0	0	0	0	0	Susceptible	Susceptible	1_QRDR	Susceptible	exclude	exclude
ERS3796740	4227STDY7466833	32708_1#172	Nepal	2019	15_and_over	Male	1	Salmonella enterica Typhi	4.3.1.2	H58	-	NA	NA	NA	-	NA	-	NA	NA	NA	NA	0	0	0	0	0	0	0	0	0	0	1	0	0	0	0	0	0	Susceptible	Susceptible	1_QRDR	Susceptible	exclude	exclude
ERS3796206	4227STDY7466300	32639_1#303	Bangladesh	2017	under_5	Male	1	Salmonella enterica Typhi	2.3.3	non-H58	-	BT35	Sensitive	Sensitive	Sensitive	Sensitive	Sensitive	Sensitive	Sensitive	Sensitive	Intermediate	0	0	0	0	0	0	0	0	0	0	0	0	0	0	0	0	0	Susceptible	Susceptible	1_QRDR	Susceptible	include	include
ERS3796227	4227STDY7466320	32639_1#6	Bangladesh	2017	5_to_15	Female	1	Salmonella enterica Typhi	2.3.3	non-H58	-	BT75	Sensitive	Sensitive	Sensitive	Sensitive	Sensitive	Sensitive	Sensitive	Resistant	Intermediate	0	0	0	0	0	0	0	0	0	0	1	0	0	0	0	0	0	Susceptible	Susceptible	1_QRDR	Susceptible	include	include
ERS3796212	4227STDY7466305	32639_1#315	Bangladesh	2017	under_5	Female	1	Salmonella enterica Typhi	4.3.1.1	H58	-	BT29	Resistant	Sensitive	Sensitive	Resistant	Sensitive	Sensitive	Resistant	Resistant	Intermediate	1	1	0	1	1	1	1	1	0	0	1	0	0	0	0	0	0	MDR_transposon	MDR	1_QRDR	Susceptible	include	include
ERS3796221	4227STDY7466313	32639_1#336	Bangladesh	2017	under_5	Female	1	Salmonella enterica Typhi	4.3.1.1	H58	-	BT26	Sensitive	Sensitive	Sensitive	Resistant	Sensitive	Sensitive	Resistant	Resistant	Intermediate	1	1	0	0	0	1	0	0	0	0	1	0	0	0	0	0	0	Bangladesh_transposon	AMR	1_QRDR	Susceptible	include	include
ERS3796214	4227STDY7466307	32639_1#321	Bangladesh	2017	15_and_over	Male	1	Salmonella enterica Typhi	2.3.3	non-H58	-	BT28	Sensitive	Sensitive	Sensitive	Sensitive	Sensitive	Sensitive	Sensitive	Resistant	Intermediate	0	0	0	0	0	0	0	0	0	0	1	0	0	0	0	0	0	Susceptible	Susceptible	1_QRDR	Susceptible	include	include
ERS3796228	4227STDY7466323	32639_1#17	Bangladesh	2017	5_to_15	Male	1	Salmonella enterica Typhi	4.3.1.1	H58	-	BT20	Resistant	Sensitive	Sensitive	Resistant	Sensitive	Sensitive	Resistant	Resistant	Intermediate	1	1	0	1	1	1	1	1	0	0	1	0	0	0	0	0	0	MDR_transposon	MDR	1_QRDR	Susceptible	include	include
ERS3796266	4227STDY7466359	32639_1#156	Bangladesh	2017	5_to_15	Female	1	Salmonella enterica Typhi	3.2.2	non-H58	-	BT22	Sensitive	Sensitive	Sensitive	Sensitive	Sensitive	Sensitive	Sensitive	Resistant	Intermediate	0	0	0	0	0	0	0	0	0	0	1	0	0	0	0	0	0	Susceptible	Susceptible	1_QRDR	Susceptible	include	include
ERS3796265	4227STDY7466358	32639_1#151	Bangladesh	2017	5_to_15	Male	1	Salmonella enterica Typhi	3.2.2	non-H58	-	BT17	Sensitive	Sensitive	Sensitive	Sensitive	Sensitive	Sensitive	Sensitive	Resistant	Intermediate	0	0	0	0	0	0	0	0	0	0	1	0	0	0	0	0	0	Susceptible	Susceptible	1_QRDR	Susceptible	include	include
ERS3796252	4227STDY7466346	32639_1#101	Bangladesh	2017	15_and_over	Female	1	Salmonella enterica Typhi	4.3.1.1	H58	-	BT20	Resistant	Sensitive	Sensitive	Resistant	Sensitive	Sensitive	Resistant	Resistant	Intermediate	1	1	0	1	1	1	1	1	0	0	1	0	0	0	0	0	0	MDR_transposon	MDR	1_QRDR	Susceptible	include	include
ERS3796284	4227STDY7466380	32639_1#231	Bangladesh	2017	15_and_over	Male	1	Salmonella enterica Typhi	2.3.3	non-H58	-	BT28	Sensitive	Sensitive	Sensitive	Sensitive	Sensitive	Sensitive	Sensitive	Resistant	Intermediate	0	0	0	0	0	0	0	0	0	0	1	0	0	0	0	0	0	Susceptible	Susceptible	1_QRDR	Susceptible	include	include
ERS3796287	4227STDY7466378	32640_3#371	Bangladesh	2017	under_5	Female	1	Salmonella enterica Typhi	4.3.1.1	H58	-	BT20	Resistant	Sensitive	Sensitive	Resistant	Sensitive	Sensitive	Resistant	Resistant	Intermediate	1	1	0	1	1	1	1	1	0	0	1	0	0	0	0	0	0	MDR_transposon	MDR	1_QRDR	Susceptible	include	include
ERS3796268	4227STDY7466361	32639_1#164	Bangladesh	2017	5_to_15	Female	1	Salmonella enterica Typhi	2.1.7	non-H58	-	BT1	Sensitive	Sensitive	Sensitive	Sensitive	Sensitive	Sensitive	Sensitive	Resistant	Intermediate	0	0	0	0	0	0	0	0	0	0	1	0	0	0	0	0	0	Susceptible	Susceptible	1_QRDR	Susceptible	include	include
ERS3796307	4227STDY7466401	32639_1#302	Bangladesh	2017	5_to_15	Male	1	Salmonella enterica Typhi	3.3.2	non-H58	-	BT8	Sensitive	Sensitive	Sensitive	Sensitive	Sensitive	Sensitive	Sensitive	Resistant	Intermediate	0	0	0	0	0	0	0	0	0	0	0	1	0	0	0	0	0	Susceptible	Susceptible	1_QRDR	Susceptible	include	include
ERS3796293	4227STDY7466386	32639_1#254	Bangladesh	2017	under_5	Male	1	Salmonella enterica Typhi	4.3.1.1	H58	-	BT26	Sensitive	Sensitive	Sensitive	Resistant	Sensitive	Sensitive	Resistant	Resistant	Intermediate	1	1	0	0	0	1	0	0	0	0	1	0	0	0	0	0	0	Bangladesh_transposon	AMR	1_QRDR	Susceptible	include	include
ERS3796297	4227STDY7466390	32639_1#268	Bangladesh	2017	15_and_over	Male	1	Salmonella enterica Typhi	3.2.2	non-H58	-	BT92	Sensitive	Sensitive	Sensitive	Sensitive	Sensitive	Sensitive	Resistant	Resistant	Intermediate	0	0	0	0	0	0	0	0	0	0	1	0	0	0	0	0	0	Susceptible	Susceptible	1_QRDR	Susceptible	include	include
ERS3796547	4227STDY7466670	32708_1#322	Bangladesh	2017	5_to_15	Female	1	Salmonella enterica Typhi	4.3.1.1	H58	-	BT3	Resistant	Sensitive	Sensitive	Resistant	Sensitive	Sensitive	Resistant	Resistant	Intermediate	1	1	0	1	1	1	1	1	0	0	1	0	0	0	0	0	0	MDR_transposon	MDR	1_QRDR	Susceptible	include	include
ERS3796309	4227STDY7466402	32639_1#305	Bangladesh	2018	15_and_over	Female	1	Salmonella enterica Typhi	4.3.1.1	H58	-	BT70	Resistant	Sensitive	Sensitive	Resistant	Sensitive	Sensitive	Resistant	Resistant	Intermediate	1	1	0	1	1	1	1	1	0	0	1	0	0	0	0	0	0	MDR_transposon	MDR	1_QRDR	Susceptible	include	include
ERS3796366	4227STDY7466405	32639_1#312	Bangladesh	2018	5_to_15	Male	1	Salmonella enterica Typhi	4.3.1.1	H58	-	BT20	Resistant	Sensitive	Sensitive	Resistant	Sensitive	Sensitive	Resistant	Resistant	Intermediate	1	1	0	1	1	1	1	1	0	0	1	0	0	0	0	0	0	MDR_transposon	MDR	1_QRDR	Susceptible	include	include
ERS3796202	4227STDY7466296	32639_1#293	Bangladesh	2017	5_to_15	Female	1	Salmonella enterica Typhi	4.3.1.1	H58	-	BT3	Resistant	Sensitive	Sensitive	Resistant	Sensitive	Sensitive	Resistant	Resistant	Intermediate	1	1	0	1	1	1	1	1	0	0	1	0	0	0	0	0	0	MDR_transposon	MDR	1_QRDR	Susceptible	include	include
ERS3796374	4227STDY7466467	32639_1#193	Bangladesh	2018	15_and_over	Female	1	Salmonella enterica Typhi	2.1.7	non-H58	-	BT135	Sensitive	Sensitive	Sensitive	Sensitive	Sensitive	Sensitive	Sensitive	Resistant	Intermediate	0	0	0	0	0	0	0	0	0	0	1	0	0	0	0	0	0	Susceptible	Susceptible	1_QRDR	Susceptible	include	include
ERS3796330	4227STDY7466430	32639_1#45	Bangladesh	2018	15_and_over	Female	1	Salmonella enterica Typhi	4.3.1.1	H58	-	BT65	Resistant	Sensitive	Sensitive	Resistant	Sensitive	Sensitive	Resistant	Resistant	Intermediate	1	1	0	1	1	1	1	1	0	0	1	0	0	0	0	0	0	MDR_transposon	MDR	1_QRDR	Susceptible	include	include
ERS3796331	4227STDY7466429	32639_1#42	Bangladesh	2018	5_to_15	Male	1	Salmonella enterica Typhi	2.0.1	non-H58	-	BT98	Sensitive	Sensitive	Sensitive	Sensitive	Sensitive	Sensitive	Sensitive	Resistant	Intermediate	0	0	0	0	0	0	0	0	0	0	1	0	0	0	0	0	0	Susceptible	Susceptible	1_QRDR	Susceptible	include	include
ERS3796313	4227STDY7466412	32639_1#334	Bangladesh	2018	15_and_over	Male	1	Salmonella enterica Typhi	4.3.1.1	H58	-	BT13	Sensitive	Sensitive	Sensitive	Resistant	Sensitive	Sensitive	Resistant	Resistant	Intermediate	1	1	0	0	0	1	0	0	0	0	1	0	0	0	0	0	0	Bangladesh_transposon	AMR	1_QRDR	Susceptible	include	include
ERS3796338	4227STDY7466437	32639_1#74	Bangladesh	2018	15_and_over	Male	1	Salmonella enterica Typhi	4.3.1.1	H58	-	BT20	Resistant	Sensitive	Sensitive	Resistant	Sensitive	Sensitive	Resistant	Resistant	Intermediate	1	1	0	1	1	1	1	1	0	0	1	0	0	0	0	0	0	MDR_transposon	MDR	1_QRDR	Susceptible	include	include
ERS3796325	4227STDY7466425	32639_1#28	Bangladesh	2018	5_to_15	Male	1	Salmonella enterica Typhi	4.3.1.1	H58	-	BT20	Resistant	Sensitive	Sensitive	Resistant	Sensitive	Sensitive	Resistant	Resistant	Intermediate	1	1	0	1	1	1	1	1	0	0	1	0	0	0	0	0	0	MDR_transposon	MDR	1_QRDR	Susceptible	include	include
ERS3796323	4227STDY7466422	32639_1#16	Bangladesh	2018	5_to_15	Female	1	Salmonella enterica Typhi	4.3.1.1	H58	-	BT20	Resistant	Sensitive	Sensitive	Resistant	Sensitive	Sensitive	Resistant	Resistant	Intermediate	1	1	0	1	1	1	1	1	0	0	1	0	0	0	0	0	0	MDR_transposon	MDR	1_QRDR	Susceptible	include	include
ERS3796346	4227STDY7466447	32639_1#114	Bangladesh	2018	under_5	Female	1	Salmonella enterica Typhi	4.3.1.1	H58	-	BT20	Resistant	Sensitive	Sensitive	Resistant	Sensitive	Sensitive	Resistant	Resistant	Intermediate	1	1	0	1	1	1	1	1	0	0	1	0	0	0	0	0	0	MDR_transposon	MDR	1_QRDR	Susceptible	include	include
ERS3796362	4227STDY7466461	32639_1#172	Bangladesh	2018	5_to_15	Male	1	Salmonella enterica Typhi	4.3.1.1	H58	-	BT20	Resistant	Sensitive	Sensitive	Resistant	Sensitive	Sensitive	Resistant	Resistant	Intermediate	1	1	0	1	1	1	1	1	0	0	1	0	0	0	0	0	0	MDR_transposon	MDR	1_QRDR	Susceptible	include	include
ERS3796387	4227STDY7466481	32639_1#251	Bangladesh	2018	under_5	Female	1	Salmonella enterica Typhi	4.3.1.1	H58	-	BT3	Resistant	Sensitive	Sensitive	Resistant	Sensitive	Sensitive	Resistant	Resistant	Intermediate	1	1	0	1	1	1	1	1	0	0	1	0	0	0	0	0	0	MDR_transposon	MDR	1_QRDR	Susceptible	include	include
ERS3796401	4227STDY7466495	32639_1#295	Bangladesh	2018	15_and_over	Female	1	Salmonella enterica Typhi	4.3.1.1	H58	-	BT3	Resistant	Sensitive	Sensitive	Resistant	Sensitive	Sensitive	Resistant	Resistant	Intermediate	1	1	0	1	1	1	1	1	0	0	1	0	0	0	0	0	0	MDR_transposon	MDR	1_QRDR	Susceptible	include	include
ERS3796402	4227STDY7466496	32639_1#297	Bangladesh	2018	5_to_15	Male	1	Salmonella enterica Typhi	4.3.1.3	H58	-	BT60	Resistant	Sensitive	Sensitive	Sensitive	Sensitive	Sensitive	Sensitive	Resistant	Resistant	0	0	1	0	0	0	1	1	1	0	0	1	0	0	0	0	0	QnrS_plasmid	AMR	1_QRDR	Susceptible	include	include
ERS3796393	4227STDY7466487	32639_1#271	Bangladesh	2018	5_to_15	Male	1	Salmonella enterica Typhi	4.3.1.1	H58	-	BT20	Resistant	Sensitive	Sensitive	Resistant	Sensitive	Sensitive	Resistant	Resistant	Intermediate	1	1	0	1	1	1	1	1	0	0	1	0	0	0	0	0	0	MDR_transposon	MDR	1_QRDR	Susceptible	include	include
ERS3796420	4227STDY7466513	32639_1#349	Bangladesh	2018	5_to_15	Male	1	Salmonella enterica Typhi	4.3.1.1	H58	-	BT20	Resistant	Sensitive	Sensitive	Resistant	Sensitive	Sensitive	Resistant	Resistant	Intermediate	1	1	0	1	1	1	1	1	0	0	1	0	0	0	0	0	0	MDR_transposon	MDR	1_QRDR	Susceptible	include	include
ERS3796431	4227STDY7466525	32639_1#36	Bangladesh	2018	5_to_15	Female	1	Salmonella enterica Typhi	4.3.1.1	H58	-	BT3	Sensitive	Sensitive	Sensitive	Resistant	Sensitive	Sensitive	Resistant	Resistant	Intermediate	1	1	0	0	0	1	0	0	0	0	1	0	0	0	0	0	0	Bangladesh_transposon	AMR	1_QRDR	Susceptible	include	include
ERS3796430	4227STDY7466523	32639_1#27	Bangladesh	2018	15_and_over	Male	1	Salmonella enterica Typhi	2.1.7	non-H58	-	BT1	Sensitive	Sensitive	Sensitive	Sensitive	Sensitive	Sensitive	Sensitive	Resistant	Intermediate	0	0	0	0	0	0	0	0	0	0	1	0	0	0	0	0	0	Susceptible	Susceptible	1_QRDR	Susceptible	include	include
ERS3796428	4227STDY7466521	32639_1#18	Bangladesh	2018	5_to_15	Female	1	Salmonella enterica Typhi	4.3.1.1	H58	-	BT125	Resistant	Sensitive	Sensitive	Resistant	Sensitive	Sensitive	Resistant	Resistant	Intermediate	1	1	0	1	1	1	1	1	0	0	1	0	0	0	0	0	0	MDR_transposon	MDR	1_QRDR	Susceptible	include	include
ERS3796418	4227STDY7466511	32639_1#343	Bangladesh	2018	5_to_15	Female	1	Salmonella enterica Typhi	4.3.1.1	H58	-	BT20	Resistant	Sensitive	Sensitive	Resistant	Sensitive	Sensitive	Resistant	Resistant	Intermediate	1	1	0	1	1	1	1	1	0	0	1	0	0	0	0	0	0	MDR_transposon	MDR	1_QRDR	Susceptible	include	include
ERS3796435	4227STDY7466526	32639_1#39	Bangladesh	2018	under_5	Male	1	Salmonella enterica Typhi	4.3.1.1	H58	-	BT20	Resistant	Sensitive	Sensitive	Resistant	Sensitive	Sensitive	Resistant	Resistant	Intermediate	1	1	0	1	1	1	1	1	0	0	1	0	0	0	0	0	0	MDR_transposon	MDR	1_QRDR	Susceptible	include	include
ERS3796437	4227STDY7466531	32639_1#57	Bangladesh	2018	under_5	Female	1	Salmonella enterica Typhi	3.2.2	non-H58	-	BT15	Sensitive	Sensitive	Sensitive	Sensitive	Sensitive	Resistant	Sensitive	Resistant	Intermediate	0	0	0	0	0	0	0	0	0	0	1	0	0	0	0	0	0	Susceptible	Susceptible	1_QRDR	Susceptible	include	include
ERS3796454	4227STDY7466547	32639_1#123	Bangladesh	2018	15_and_over	Female	1	Salmonella enterica Typhi	2.3.3	non-H58	-	BT11	Sensitive	Sensitive	Sensitive	Sensitive	Sensitive	Sensitive	Sensitive	Resistant	Intermediate	0	0	0	0	0	0	0	0	0	0	1	0	0	0	0	0	0	Susceptible	Susceptible	1_QRDR	Susceptible	include	include
ERS3796456	4227STDY7466550	32639_1#136	Bangladesh	2018	under_5	Female	1	Salmonella enterica Typhi	2.3.3	non-H58	-	BT4	Sensitive	Sensitive	Sensitive	Sensitive	Sensitive	Sensitive	Sensitive	Resistant	Intermediate	0	0	0	0	0	0	0	0	0	0	1	0	0	0	0	0	0	Susceptible	Susceptible	1_QRDR	Susceptible	include	include
ERS3796458	4227STDY7466551	32639_1#137	Bangladesh	2018	under_5	Male	1	Salmonella enterica Typhi	4.3.1.1	H58	-	BT20	Resistant	Sensitive	Sensitive	Resistant	Sensitive	Sensitive	Resistant	Resistant	Intermediate	1	1	0	1	1	1	1	1	0	0	1	0	0	0	0	0	0	MDR_transposon	MDR	1_QRDR	Susceptible	include	include
ERS3796440	4227STDY7466534	32639_1#70	Bangladesh	2018	15_and_over	Female	1	Salmonella enterica Typhi	4.3.1.1	H58	-	BT14	Resistant	Sensitive	Sensitive	Resistant	Sensitive	Sensitive	Resistant	Resistant	Intermediate	1	1	0	1	1	1	1	1	0	0	1	0	0	0	0	0	0	MDR_transposon	MDR	1_QRDR	Susceptible	include	include
ERS3796489	4227STDY7466581	32639_1#258	Bangladesh	2018	under_5	Male	1	Salmonella enterica Typhi	4.3.1.1	H58	-	BT115	Resistant	Sensitive	Sensitive	Resistant	Sensitive	Sensitive	Resistant	Resistant	Intermediate	1	1	0	1	1	1	1	1	0	0	1	0	0	0	0	0	0	MDR_transposon	MDR	1_QRDR	Susceptible	include	include
ERS3796485	4227STDY7466575	32639_1#234	Bangladesh	2018	15_and_over	Male	1	Salmonella enterica Typhi	2.3.3	non-H58	-	BT4	Sensitive	Sensitive	Sensitive	Sensitive	Sensitive	Sensitive	Sensitive	Resistant	Intermediate	0	0	0	0	0	0	0	0	0	0	1	0	0	0	0	0	0	Susceptible	Susceptible	1_QRDR	Susceptible	include	include
ERS3796479	4227STDY7466573	32639_1#226	Bangladesh	2018	5_to_15	Female	1	Salmonella enterica Typhi	4.3.1.1	H58	-	BT49	Sensitive	Sensitive	Sensitive	Resistant	Sensitive	Sensitive	Sensitive	Resistant	Intermediate	1	1	0	0	0	1	0	0	0	0	1	0	0	0	0	0	0	Bangladesh_transposon	AMR	1_QRDR	Susceptible	include	include
ERS3796477	4227STDY7466569	32639_1#211	Bangladesh	2018	15_and_over	Female	1	Salmonella enterica Typhi	2.3.3	non-H58	-	BT4	Sensitive	Sensitive	Sensitive	Sensitive	Sensitive	Sensitive	Sensitive	Resistant	Intermediate	0	0	0	0	0	0	0	0	0	0	1	0	0	0	0	0	0	Susceptible	Susceptible	1_QRDR	Susceptible	include	include
ERS3796466	4227STDY7466559	32639_1#171	Bangladesh	2018	15_and_over	Male	1	Salmonella enterica Typhi	2.3.3	non-H58	-	BT113	Sensitive	Sensitive	Sensitive	Sensitive	Sensitive	Sensitive	Sensitive	Resistant	Intermediate	0	0	0	0	0	0	0	0	0	0	1	0	0	0	0	0	0	Susceptible	Susceptible	1_QRDR	Susceptible	include	include
ERS3796467	4227STDY7466560	32639_1#174	Bangladesh	2018	5_to_15	Female	1	Salmonella enterica Typhi	4.3.1.1	H58	-	BT14	Resistant	Sensitive	Sensitive	Resistant	Sensitive	Sensitive	Resistant	Resistant	Intermediate	1	1	0	1	1	1	1	1	0	0	1	0	0	0	0	0	0	MDR_transposon	MDR	1_QRDR	Susceptible	include	include
ERS3796472	4227STDY7466565	32639_1#195	Bangladesh	2018	5_to_15	Male	1	Salmonella enterica Typhi	2.3.3	non-H58	-	BT2	Sensitive	Sensitive	Sensitive	Sensitive	Sensitive	Sensitive	Sensitive	Resistant	Intermediate	0	0	0	0	0	0	0	0	0	0	1	0	0	0	0	0	0	Susceptible	Susceptible	1_QRDR	Susceptible	include	include
ERS3796500	4227STDY7466594	32708_1#48	Bangladesh	2018	5_to_15	Female	1	Salmonella enterica Typhi	2.3.3	non-H58	-	BT82	Sensitive	Sensitive	Sensitive	Sensitive	Sensitive	Sensitive	Sensitive	Resistant	Intermediate	0	0	0	0	0	0	0	0	0	0	1	0	0	0	0	0	0	Susceptible	Susceptible	1_QRDR	Susceptible	include	include
ERS3796524	4227STDY7466617	32708_1#137	Bangladesh	2018	15_and_over	Female	1	Salmonella enterica Typhi	4.3.1.1	H58	-	BT18	Sensitive	Sensitive	Sensitive	Sensitive	Sensitive	Sensitive	Sensitive	Resistant	Intermediate	0	0	0	0	0	0	0	0	0	0	1	0	0	0	0	0	0	Susceptible	Susceptible	1_QRDR	Susceptible	include	include
ERS3796515	4227STDY7466608	32708_1#103	Bangladesh	2018	15_and_over	Male	1	Salmonella enterica Typhi	2.3.3	non-H58	-	BT123	Sensitive	Sensitive	Sensitive	Sensitive	Sensitive	Sensitive	Sensitive	Resistant	Intermediate	0	0	0	0	0	0	0	0	0	0	1	0	0	0	0	0	0	Susceptible	Susceptible	1_QRDR	Susceptible	include	include
ERS3796573	4227STDY7466637	32708_1#217	Bangladesh	2018	15_and_over	Female	1	Salmonella enterica Typhi	4.3.1.1	H58	-	BT3	Resistant	Sensitive	Sensitive	Resistant	Sensitive	Sensitive	Resistant	Resistant	Intermediate	1	1	0	1	1	1	1	1	0	0	1	0	0	0	0	0	0	MDR_transposon	MDR	1_QRDR	Susceptible	include	include
ERS3796582	4227STDY7466646	32708_1#251	Bangladesh	2018	5_to_15	Female	1	Salmonella enterica Typhi	3.3.2	non-H58	-	BT89	Sensitive	Sensitive	Sensitive	Sensitive	Sensitive	Sensitive	Sensitive	Resistant	Intermediate	0	0	0	0	0	0	0	0	0	0	0	1	0	0	0	0	0	Susceptible	Susceptible	1_QRDR	Susceptible	include	include
ERS3796578	4227STDY7466641	32708_1#230	Bangladesh	2018	under_5	Female	1	Salmonella enterica Typhi	2.0.1	non-H58	-	BT117	Sensitive	Sensitive	Sensitive	Sensitive	Sensitive	Sensitive	Sensitive	Resistant	Intermediate	0	0	0	0	0	0	0	0	0	0	1	0	0	0	0	0	0	Susceptible	Susceptible	1_QRDR	Susceptible	include	include
ERS3796579	4227STDY7466643	32708_1#238	Bangladesh	2018	5_to_15	Female	1	Salmonella enterica Typhi	4.3.1.3	H58	-	BT21	Resistant	Sensitive	Sensitive	Sensitive	Sensitive	Sensitive	Sensitive	Resistant	Resistant	0	0	1	0	0	0	1	1	1	0	0	1	0	0	0	0	0	QnrS_plasmid	AMR	1_QRDR	Susceptible	include	include
ERS3796574	4227STDY7466638	32708_1#222	Bangladesh	2018	15_and_over	Male	1	Salmonella enterica Typhi	4.3.1.3	H58	-	BT21	Resistant	Sensitive	Sensitive	Sensitive	Sensitive	Sensitive	Sensitive	Resistant	Resistant	0	0	1	0	0	0	1	1	1	0	0	1	0	0	0	0	0	QnrS_plasmid	AMR	1_QRDR	Susceptible	include	include
ERS3796532	4227STDY7466625	32708_1#171	Bangladesh	2018	5_to_15	Female	1	Salmonella enterica Typhi	2.0.1	non-H58	-	BT41	Sensitive	Sensitive	Sensitive	Sensitive	Sensitive	Sensitive	Sensitive	Resistant	Intermediate	0	0	0	0	0	0	0	0	0	0	1	0	0	0	0	0	0	Susceptible	Susceptible	1_QRDR	Susceptible	include	include
ERS3796592	4227STDY7466655	32708_1#280	Bangladesh	2018	5_to_15	Male	1	Salmonella enterica Typhi	4.3.1.1	H58	-	BT95	Sensitive	Sensitive	Sensitive	Resistant	Sensitive	Sensitive	Resistant	Resistant	Intermediate	1	1	0	0	0	1	0	0	0	0	1	0	0	0	0	0	0	Bangladesh_transposon	AMR	1_QRDR	Susceptible	include	include
ERS3796238	4227STDY7466331	32639_1#51	Bangladesh	2017	under_5	Female	1	Salmonella enterica Typhi	4.3.1.1	H58	-	BT26	Sensitive	Sensitive	Sensitive	Resistant	Sensitive	Sensitive	Resistant	Resistant	Intermediate	1	1	0	0	0	1	0	0	0	0	1	0	0	0	0	0	0	Bangladesh_transposon	AMR	1_QRDR	Susceptible	include	include
ERS3796239	4227STDY7466332	32639_1#54	Bangladesh	2017	under_5	Male	1	Salmonella enterica Typhi	3.3.2.Bd1	non-H58	-	BT72	Sensitive	Sensitive	Sensitive	Sensitive	Sensitive	Sensitive	Sensitive	Resistant	Intermediate	0	0	0	0	0	0	0	0	0	0	1	0	0	0	0	0	0	Susceptible	Susceptible	1_QRDR	Susceptible	include	include
ERS3773332	4227STDY7797503	32640_3#314	Bangladesh	2018	15_and_over	Male	0	Salmonella enterica Paratyphi A	-	non-H58	1.2.2	BP12	Sensitive	Sensitive	Sensitive	Sensitive	Sensitive	Sensitive	Sensitive	Resistant	Intermediate	0	0	0	0	0	0	0	0	0	0	0	1	0	0	0	0	0	Susceptible	Susceptible	1_QRDR	Susceptible	include	include
ERS3773290	4227STDY7797459	32640_3#138	Bangladesh	2017	15_and_over	Male	0	Salmonella enterica Paratyphi A	-	non-H58	1.2.2	BP35	Sensitive	Sensitive	Sensitive	Sensitive	Sensitive	Resistant	Sensitive	Resistant	Intermediate	0	0	0	0	0	0	0	0	0	0	0	1	0	0	0	0	0	Susceptible	Susceptible	1_QRDR	Susceptible	include	include
ERS3796666	4227STDY7466759	32708_1#276	Nepal	2017	5_to_15	Male	0	Salmonella enterica Paratyphi A	-	non-H58	2.3	NP1	Sensitive	Not Tested	-	Not Tested	-	Sensitive	Sensitive	Resistant	Resistant	0	0	0	0	0	0	0	0	0	0	0	1	0	0	0	0	0	Susceptible	Susceptible	1_QRDR	Susceptible	include	include
ERS3796557	4227STDY7466678	32639_1#12	Nepal	2016	15_and_over	Male	0	Salmonella enterica Paratyphi A	-	non-H58	2.3.3	NA	Not Tested	Not Tested	-	Sensitive	-	Sensitive	Sensitive	Sensitive	Intermediate	0	0	0	0	0	0	0	0	0	0	0	0	0	0	0	0	0	Susceptible	Susceptible	Susceptible	Susceptible	exclude	exclude
ERS3796601	4227STDY7466695	32708_1#51	Nepal	2017	5_to_15	Male	0	Salmonella enterica Paratyphi A	-	non-H58	2.3.2	NP0	Not Tested	Not Tested	-	Sensitive	-	Sensitive	Sensitive	Resistant	Resistant	0	0	0	0	0	0	0	0	0	0	1	0	0	0	0	0	0	Susceptible	Susceptible	1_QRDR	Susceptible	include	include
ERS3796608	4227STDY7466700	32708_1#72	Nepal	2017	15_and_over	Female	0	Salmonella enterica Paratyphi A	-	non-H58	2.3.2	NP0	Not Tested	Not Tested	-	Sensitive	-	Sensitive	Sensitive	Resistant	Resistant	0	0	0	0	0	0	0	0	0	0	1	0	0	0	0	0	0	Susceptible	Susceptible	1_QRDR	Susceptible	include	include
ERS3796616	4227STDY7466710	32708_1#109	Nepal	2017	5_to_15	Female	0	Salmonella enterica Paratyphi A	-	non-H58	2.3.2	NP0	Not Tested	Not Tested	-	Sensitive	-	Sensitive	Sensitive	Resistant	Resistant	0	0	0	0	0	0	0	0	0	0	1	0	0	0	0	0	0	Susceptible	Susceptible	1_QRDR	Susceptible	include	include
ERS3796711	4227STDY7466806	32708_1#63	Nepal	2018	5_to_15	Female	0	Salmonella enterica Paratyphi A	-	non-H58	2.3.2	NP3	Sensitive	Not Tested	-	Not Tested	-	Sensitive	Sensitive	Resistant	Resistant	0	0	0	0	0	0	0	0	0	0	1	0	0	0	0	0	0	Susceptible	Susceptible	1_QRDR	Susceptible	include	include
ERS3796553	4227STDY7466672	32708_1#328	Nepal	2016	15_and_over	Male	0	Salmonella enterica Paratyphi A	-	non-H58	2.3.3	NA	Not Tested	Not Tested	-	Sensitive	-	Sensitive	-	Sensitive	Intermediate	0	0	0	0	0	0	0	0	0	0	0	0	0	0	0	0	0	Susceptible	Susceptible	Susceptible	Susceptible	exclude	exclude
ERS3773354	4227STDY7797523	32640_3#11	Bangladesh	2018	15_and_over	Male	0	Salmonella enterica Paratyphi A	-	non-H58	2.3.2	BP17	Sensitive	Sensitive	Sensitive	Sensitive	Sensitive	Sensitive	Sensitive	Resistant	Intermediate	0	0	0	0	0	0	0	0	0	0	1	0	0	0	0	0	0	Susceptible	Susceptible	1_QRDR	Susceptible	include	include
ERS3773331	4227STDY7797502	32640_3#310	Bangladesh	2018	5_to_15	Male	0	Salmonella enterica Paratyphi A	-	non-H58	2.3.3	BP1	Sensitive	Sensitive	Sensitive	Sensitive	Sensitive	Sensitive	Sensitive	Resistant	Intermediate	0	0	0	0	0	0	0	0	0	0	1	0	0	0	0	0	0	Susceptible	Susceptible	1_QRDR	Susceptible	include	include
ERS3773314	4227STDY7797484	32640_3#238	Bangladesh	2018	5_to_15	Male	0	Salmonella enterica Paratyphi A	-	non-H58	2.3.2	BP17	Sensitive	Sensitive	Sensitive	Sensitive	Sensitive	Sensitive	Sensitive	Resistant	Intermediate	0	0	0	0	0	0	0	0	0	0	1	0	0	0	0	0	0	Susceptible	Susceptible	1_QRDR	Susceptible	include	include
ERS3773370	4227STDY7797537	32640_3#65	Bangladesh	2019	15_and_over	Female	0	Salmonella enterica Paratyphi A	-	non-H58	2.3.2	NA	Sensitive	Sensitive	Sensitive	Sensitive	Sensitive	Sensitive	Sensitive	Resistant	Intermediate	0	0	0	0	0	0	0	0	0	0	1	0	0	0	0	0	0	Susceptible	Susceptible	1_QRDR	Susceptible	exclude	exclude
ERS3773296	4227STDY7797465	32640_3#162	Bangladesh	2017	15_and_over	Male	0	Salmonella enterica Paratyphi A	-	non-H58	2.3.3	BP3	Sensitive	Sensitive	Sensitive	Sensitive	Sensitive	Sensitive	Sensitive	Resistant	Intermediate	0	0	0	0	0	0	0	0	0	0	1	0	0	0	0	0	0	Susceptible	Susceptible	1_QRDR	Susceptible	include	include
ERS3773282	4227STDY7797452	32640_3#109	Bangladesh	2017	5_to_15	Female	0	Salmonella enterica Paratyphi A	-	non-H58	2.3.3	BP30	Sensitive	Sensitive	Sensitive	Sensitive	Sensitive	Sensitive	Sensitive	Resistant	Intermediate	0	0	0	0	0	0	0	0	0	0	1	0	0	0	0	0	0	Susceptible	Susceptible	1_QRDR	Susceptible	include	include
ERS3773292	4227STDY7797460	32640_3#142	Bangladesh	2017	15_and_over	Male	0	Salmonella enterica Paratyphi A	-	non-H58	2.3.3	BP3	Sensitive	Sensitive	Sensitive	Sensitive	Sensitive	Sensitive	Sensitive	Resistant	Intermediate	0	0	0	0	0	0	0	0	0	0	1	0	0	0	0	0	0	Susceptible	Susceptible	1_QRDR	Susceptible	include	include
ERS3773318	4227STDY7797487	32640_3#251	Bangladesh	2018	15_and_over	Female	0	Salmonella enterica Paratyphi A	-	non-H58	2.3.3	BP1	Sensitive	Sensitive	Sensitive	Sensitive	Sensitive	Sensitive	Sensitive	Resistant	Intermediate	0	0	0	0	0	0	0	0	0	0	1	0	0	0	0	0	0	Susceptible	Susceptible	1_QRDR	Susceptible	include	include
ERS3773320	4227STDY7797489	32640_3#259	Bangladesh	2018	5_to_15	Male	0	Salmonella enterica Paratyphi A	-	non-H58	2.3.3	BP3	Sensitive	Sensitive	Sensitive	Sensitive	Sensitive	Sensitive	Sensitive	Resistant	Intermediate	0	0	0	0	0	0	0	0	0	0	1	0	0	0	0	0	0	Susceptible	Susceptible	1_QRDR	Susceptible	include	include
ERS3773368	4227STDY7797536	32640_3#61	Bangladesh	2018	5_to_15	Male	0	Salmonella enterica Paratyphi A	-	non-H58	2.3.3	BP1	Sensitive	Sensitive	Sensitive	Sensitive	Sensitive	Sensitive	Sensitive	Resistant	Intermediate	0	0	0	0	0	0	0	0	0	0	1	0	0	0	0	0	0	Susceptible	Susceptible	1_QRDR	Susceptible	include	include
ERS3773326	4227STDY7797495	32640_3#282	Bangladesh	2018	15_and_over	Male	0	Salmonella enterica Paratyphi A	-	non-H58	2.3.3	BP36	Sensitive	Sensitive	Sensitive	Sensitive	Sensitive	Sensitive	Sensitive	Resistant	Intermediate	0	0	0	0	0	0	0	0	0	0	1	0	0	0	0	0	0	Susceptible	Susceptible	1_QRDR	Susceptible	include	include
ERS3773353	4227STDY7797522	32640_3#7	Bangladesh	2018	15_and_over	Male	0	Salmonella enterica Paratyphi A	-	non-H58	2.3.2	BP17	Sensitive	Sensitive	Sensitive	Sensitive	Sensitive	Sensitive	Sensitive	Resistant	Intermediate	0	0	0	0	0	0	0	0	0	0	1	0	0	0	0	0	0	Susceptible	Susceptible	1_QRDR	Susceptible	include	include
ERS3773347	4227STDY7797516	32640_3#365	Bangladesh	2018	15_and_over	Male	0	Salmonella enterica Paratyphi A	-	non-H58	2.3.2	BP15	Sensitive	Sensitive	Sensitive	Sensitive	Sensitive	Sensitive	Sensitive	Resistant	Intermediate	0	0	0	0	0	0	0	0	0	0	1	0	0	0	0	0	0	Susceptible	Susceptible	1_QRDR	Susceptible	include	include
ERS3773330	4227STDY7797499	32640_3#297	Bangladesh	2018	15_and_over	Male	0	Salmonella enterica Paratyphi A	-	non-H58	2.3.2	BP17	Sensitive	Sensitive	Sensitive	Sensitive	Sensitive	Sensitive	Sensitive	Resistant	Intermediate	0	0	0	0	0	0	0	0	0	0	1	0	0	0	0	0	0	Susceptible	Susceptible	1_QRDR	Susceptible	include	include
ERS3773355	4227STDY7797524	32640_3#15	Bangladesh	2018	5_to_15	Female	0	Salmonella enterica Paratyphi A	-	non-H58	2.3.3	BP1	Sensitive	Sensitive	Sensitive	Sensitive	Sensitive	Sensitive	Sensitive	Resistant	Intermediate	0	0	0	0	0	0	0	0	0	0	1	0	0	0	0	0	0	Susceptible	Susceptible	1_QRDR	Susceptible	include	include
ERS3773278	4227STDY7797448	32640_3#96	Bangladesh	2017	5_to_15	Female	0	Salmonella enterica Paratyphi A	-	non-H58	2.3.3	BP3	Sensitive	Sensitive	Sensitive	Sensitive	Sensitive	Resistant	Sensitive	Resistant	Intermediate	0	0	0	0	0	0	0	0	0	0	1	0	0	0	0	0	0	Susceptible	Susceptible	1_QRDR	Susceptible	include	include
ERS3773310	4227STDY7797479	32640_3#218	Bangladesh	2017	5_to_15	Male	0	Salmonella enterica Paratyphi A	-	non-H58	2.3.2	BP13	Sensitive	Sensitive	Sensitive	Sensitive	Sensitive	Resistant	Sensitive	Resistant	Intermediate	0	0	0	0	0	0	0	0	0	0	1	0	0	0	0	0	0	Susceptible	Susceptible	1_QRDR	Susceptible	include	include
ERS3773291	4227STDY7797461	32640_3#146	Bangladesh	2017	15_and_over	Male	0	Salmonella enterica Paratyphi A	-	non-H58	2.3.3	BP47	Sensitive	Sensitive	Sensitive	Sensitive	Sensitive	Resistant	Sensitive	Resistant	Intermediate	0	0	0	0	0	0	0	0	0	0	1	0	0	0	0	0	0	Susceptible	Susceptible	1_QRDR	Susceptible	include	include
ERS3773294	4227STDY7797462	32640_3#150	Bangladesh	2017	5_to_15	Male	0	Salmonella enterica Paratyphi A	-	non-H58	2.3.3	BP3	Sensitive	Sensitive	Sensitive	Sensitive	Sensitive	Resistant	Sensitive	Resistant	Intermediate	0	0	0	0	0	0	0	0	0	0	1	0	0	0	0	0	0	Susceptible	Susceptible	1_QRDR	Susceptible	include	include
ERS3773297	4227STDY7797466	32640_3#167	Bangladesh	2017	5_to_15	Male	0	Salmonella enterica Paratyphi A	-	non-H58	2.3.3	BP19	Sensitive	Sensitive	Sensitive	Sensitive	Sensitive	Resistant	Sensitive	Resistant	Intermediate	0	0	0	0	0	0	0	0	0	0	1	0	0	0	0	0	0	Susceptible	Susceptible	1_QRDR	Susceptible	include	include
ERS3773300	4227STDY7797468	32640_3#175	Bangladesh	2017	5_to_15	Female	0	Salmonella enterica Paratyphi A	-	non-H58	2.3.3	BP3	Sensitive	Sensitive	Sensitive	Sensitive	Sensitive	Resistant	Sensitive	Resistant	Intermediate	0	0	0	0	0	0	0	0	0	0	1	0	0	0	0	0	0	Susceptible	Susceptible	1_QRDR	Susceptible	include	include
ERS3773275	4227STDY7797443	32640_3#74	Bangladesh	2017	15_and_over	Male	0	Salmonella enterica Paratyphi A	-	non-H58	2.3.3	BP22	Sensitive	Sensitive	Sensitive	Sensitive	Sensitive	Resistant	Sensitive	Resistant	Intermediate	0	0	0	0	0	0	0	0	0	0	1	0	0	0	0	0	0	Susceptible	Susceptible	1_QRDR	Susceptible	include	include
ERS3773272	4227STDY7797444	32640_3#78	Bangladesh	2017	5_to_15	Male	0	Salmonella enterica Paratyphi A	-	non-H58	2.3.3	BP43	Sensitive	Sensitive	Sensitive	Sensitive	Sensitive	Resistant	Sensitive	Resistant	Intermediate	0	0	0	0	0	0	0	0	0	0	1	0	0	0	0	0	0	Susceptible	Susceptible	1_QRDR	Susceptible	include	include
ERS3773281	4227STDY7797451	32640_3#108	Bangladesh	2017	under_5	Female	0	Salmonella enterica Paratyphi A	-	non-H58	2.3.3	BP10	Sensitive	Sensitive	Sensitive	Sensitive	Sensitive	Resistant	Sensitive	Resistant	Intermediate	0	0	0	0	0	0	0	0	0	0	1	0	0	0	0	0	0	Susceptible	Susceptible	1_QRDR	Susceptible	include	include
ERS3773277	4227STDY7797447	32640_3#92	Bangladesh	2017	15_and_over	Female	0	Salmonella enterica Paratyphi A	-	non-H58	2.3.3	BP3	Sensitive	Sensitive	Sensitive	Sensitive	Not Tested	Resistant	Sensitive	Resistant	Intermediate	0	0	0	0	0	0	0	0	0	0	1	0	0	0	0	0	0	Susceptible	Susceptible	1_QRDR	Susceptible	include	include
ERS3773279	4227STDY7797449	32640_3#100	Bangladesh	2017	5_to_15	Female	0	Salmonella enterica Paratyphi A	-	non-H58	2.3.3	BP28	Sensitive	Sensitive	Sensitive	Sensitive	Sensitive	Resistant	Sensitive	Resistant	Intermediate	0	0	0	0	0	0	0	0	0	0	1	0	0	0	0	0	0	Susceptible	Susceptible	1_QRDR	Susceptible	include	include
ERS3773283	4227STDY7797453	32640_3#113	Bangladesh	2017	15_and_over	Female	0	Salmonella enterica Paratyphi A	-	non-H58	2.3.3	BP10	Sensitive	Sensitive	Sensitive	Sensitive	Sensitive	Resistant	Sensitive	Resistant	Intermediate	0	0	0	0	0	0	0	0	0	0	1	0	0	0	0	0	0	Susceptible	Susceptible	1_QRDR	Susceptible	include	include
ERS3773284	4227STDY7797454	32640_3#117	Bangladesh	2017	15_and_over	Female	0	Salmonella enterica Paratyphi A	-	non-H58	2.3.2	BP6	Sensitive	Sensitive	Sensitive	Sensitive	Sensitive	Resistant	Sensitive	Resistant	Intermediate	0	0	0	0	0	0	0	0	0	0	1	0	0	0	0	0	0	Susceptible	Susceptible	1_QRDR	Susceptible	include	include
ERS3773286	4227STDY7797455	32640_3#121	Bangladesh	2017	15_and_over	Female	0	Salmonella enterica Paratyphi A	-	non-H58	2.3.2	BP29	Sensitive	Sensitive	Sensitive	Sensitive	Sensitive	Resistant	Sensitive	Resistant	Intermediate	0	0	0	0	0	0	0	0	0	0	1	0	0	0	0	0	0	Susceptible	Susceptible	1_QRDR	Susceptible	include	include
ERS3773301	4227STDY7797470	32640_3#183	Bangladesh	2018	5_to_15	Female	0	Salmonella enterica Paratyphi A	-	non-H58	2.3.2	BP40	Sensitive	Sensitive	Sensitive	Sensitive	Sensitive	Resistant	Sensitive	Resistant	Intermediate	0	0	0	0	0	0	0	0	0	0	1	0	0	0	0	0	0	Susceptible	Susceptible	1_QRDR	Susceptible	include	include
ERS3773312	4227STDY7797482	32640_3#230	Bangladesh	2018	5_to_15	Male	0	Salmonella enterica Paratyphi A	-	non-H58	2.3.2	BP17	Sensitive	Sensitive	Sensitive	Sensitive	Sensitive	Resistant	Sensitive	Resistant	Intermediate	0	0	0	0	0	0	0	0	0	0	1	0	0	0	0	0	0	Susceptible	Susceptible	1_QRDR	Susceptible	include	include
ERS3773321	4227STDY7797490	32640_3#263	Bangladesh	2018	5_to_15	Male	0	Salmonella enterica Paratyphi A	-	non-H58	2.3.3	BP44	Sensitive	Sensitive	Sensitive	Sensitive	Sensitive	Resistant	Sensitive	Resistant	Intermediate	0	0	0	0	0	0	0	0	0	0	1	0	0	0	0	0	0	Susceptible	Susceptible	1_QRDR	Susceptible	include	include
ERS3773313	4227STDY7797481	32640_3#227	Bangladesh	2018	5_to_15	Female	0	Salmonella enterica Paratyphi A	-	non-H58	2.3.2	BP6	Sensitive	Sensitive	Sensitive	Sensitive	Sensitive	Resistant	Sensitive	Resistant	Intermediate	0	0	0	0	0	0	0	0	0	0	1	0	0	0	0	0	0	Susceptible	Susceptible	1_QRDR	Susceptible	include	include
ERS3773303	4227STDY7797473	32640_3#193	Bangladesh	2018	15_and_over	Female	0	Salmonella enterica Paratyphi A	-	non-H58	2.3.3	BP7	Sensitive	Sensitive	Sensitive	Sensitive	Sensitive	Resistant	Sensitive	Resistant	Intermediate	0	0	0	0	0	0	0	0	0	0	1	0	0	0	0	0	0	Susceptible	Susceptible	1_QRDR	Susceptible	include	include
ERS3773369	4227STDY7797539	32640_3#73	Bangladesh	2018	5_to_15	Male	0	Salmonella enterica Paratyphi A	-	non-H58	2.3.3	BP7	Sensitive	Sensitive	Sensitive	Sensitive	Sensitive	Resistant	Sensitive	Resistant	Intermediate	0	0	0	0	0	0	0	0	0	0	1	0	0	0	0	0	0	Susceptible	Susceptible	1_QRDR	Susceptible	include	include
ERS3796569	4227STDY7466691	32708_1#38	Nepal	2017	5_to_15	Male	0	Salmonella enterica Paratyphi A	-	non-H58	2.4.1	NP5	Not Tested	Not Tested	-	Sensitive	-	Sensitive	Sensitive	Resistant	Resistant	0	0	0	0	0	0	0	0	0	0	1	0	0	0	0	0	0	Susceptible	Susceptible	1_QRDR	Susceptible	include	include
ERS3796623	4227STDY7466715	32639_1#20	Nepal	2017	15_and_over	Male	0	Salmonella enterica Paratyphi A	-	non-H58	2.4.1	NP10	Sensitive	Sensitive	-	Sensitive	-	Resistant	Sensitive	Resistant	Resistant	0	0	0	0	0	0	0	0	0	0	1	0	0	0	0	0	0	Susceptible	Susceptible	1_QRDR	Susceptible	include	include
ERS3796622	4227STDY7466716	32639_1#24	Nepal	2017	5_to_15	Male	0	Salmonella enterica Paratyphi A	-	non-H58	2.4.1	NP8	Sensitive	Not Tested	-	Not Tested	-	Resistant	Sensitive	Resistant	Resistant	0	0	0	0	0	0	0	0	0	0	1	0	0	0	0	0	0	Susceptible	Susceptible	1_QRDR	Susceptible	include	include
ERS3773299	4227STDY7797469	32640_3#179	Bangladesh	2017	5_to_15	Female	0	Salmonella enterica Paratyphi A	-	non-H58	2.4.1	BP42	Sensitive	Sensitive	Sensitive	Sensitive	Sensitive	Sensitive	Sensitive	Resistant	Intermediate	0	0	0	0	0	0	0	0	0	0	1	0	0	0	0	0	0	Susceptible	Susceptible	1_QRDR	Susceptible	include	include
ERS3773293	4227STDY7797463	32640_3#154	Bangladesh	2017	5_to_15	Male	0	Salmonella enterica Paratyphi A	-	non-H58	2.4.1	BP14	Sensitive	Sensitive	Sensitive	Sensitive	Sensitive	Sensitive	Sensitive	Resistant	Intermediate	0	0	0	0	0	0	0	0	0	0	1	0	0	0	0	0	0	Susceptible	Susceptible	1_QRDR	Susceptible	include	include
ERS3773289	4227STDY7797458	32640_3#133	Bangladesh	2016	15_and_over	Female	0	Salmonella enterica Paratyphi A	-	non-H58	2.4.1	NA	Sensitive	Sensitive	Sensitive	Sensitive	Sensitive	Resistant	Sensitive	Resistant	Intermediate	0	0	0	0	0	0	0	0	0	0	1	0	0	0	0	0	0	Susceptible	Susceptible	1_QRDR	Susceptible	exclude	exclude
ERS3773287	4227STDY7797456	32640_3#125	Bangladesh	2016	15_and_over	Female	0	Salmonella enterica Paratyphi A	-	non-H58	2.4.1	NA	Sensitive	Sensitive	Sensitive	Sensitive	Sensitive	Resistant	Sensitive	Resistant	Intermediate	0	0	0	0	0	0	0	0	0	0	1	0	0	0	0	0	0	Susceptible	Susceptible	1_QRDR	Susceptible	exclude	exclude
ERS3773304	4227STDY7797471	32640_3#187	Bangladesh	2018	under_5	Female	0	Salmonella enterica Paratyphi A	-	non-H58	2.4.1	BP16	Sensitive	Sensitive	Sensitive	Sensitive	Sensitive	Resistant	Sensitive	Resistant	Intermediate	0	0	0	0	0	0	0	0	0	0	1	0	0	0	0	0	0	Susceptible	Susceptible	1_QRDR	Susceptible	include	include
ERS3796624	4227STDY7466717	32708_1#130	Nepal	2017	15_and_over	Male	0	Salmonella enterica Paratyphi A	-	non-H58	2.4.3	NP4	Sensitive	Sensitive	-	Not Tested	-	Sensitive	Sensitive	Resistant	Resistant	0	0	0	0	0	0	0	0	0	0	1	0	0	0	0	0	0	Susceptible	Susceptible	1_QRDR	Susceptible	include	include
ERS3796631	4227STDY7466725	32708_1#156	Nepal	2017	5_to_15	Male	0	Salmonella enterica Paratyphi A	-	non-H58	2.4.3	NP7	Sensitive	Sensitive	-	Sensitive	-	Sensitive	Sensitive	Resistant	Intermediate	0	0	0	0	0	0	0	0	0	0	1	0	0	0	0	0	0	Susceptible	Susceptible	1_QRDR	Susceptible	include	include
ERS3796674	4227STDY7466767	32639_1#41	Nepal	2018	5_to_15	Female	0	Salmonella enterica Paratyphi A	-	non-H58	2.4.3	NP2	Sensitive	Sensitive	-	Not Tested	-	Sensitive	Sensitive	Resistant	Intermediate	0	0	0	0	0	0	0	0	0	0	1	0	0	0	0	0	0	Susceptible	Susceptible	1_QRDR	Susceptible	include	include
ERS3796682	4227STDY7466775	32708_1#314	Nepal	2018	under_5	Male	0	Salmonella enterica Paratyphi A	-	non-H58	2.4.3	NP2	Not Tested	Not Tested	-	Sensitive	-	Sensitive	Sensitive	Resistant	Intermediate	0	0	0	0	0	0	0	0	0	0	1	0	0	0	0	0	0	Susceptible	Susceptible	1_QRDR	Susceptible	include	include
ERS3796678	4227STDY7466771	32708_1#307	Nepal	2018	5_to_15	Male	0	Salmonella enterica Paratyphi A	-	non-H58	2.4.3	NP6	Sensitive	Not Tested	-	Not Tested	-	Sensitive	Sensitive	Resistant	Resistant	0	0	0	0	0	0	0	0	0	0	1	0	0	0	0	0	0	Susceptible	Susceptible	1_QRDR	Susceptible	include	include
ERS3796626	4227STDY7466719	32639_1#25	Nepal	2017	15_and_over	Female	0	Salmonella enterica Paratyphi A	-	non-H58	2.4.3	NP9	Sensitive	Not Tested	-	Sensitive	-	Resistant	Sensitive	Resistant	Resistant	0	0	0	0	0	0	0	0	0	0	1	0	0	0	0	0	0	Susceptible	Susceptible	1_QRDR	Susceptible	include	include
ERS3773309	4227STDY7797478	32640_3#213	Bangladesh	2017	5_to_15	Female	0	Salmonella enterica Paratyphi A	-	non-H58	2.4.4	BP39	Sensitive	Sensitive	Sensitive	Sensitive	Sensitive	Sensitive	Sensitive	Resistant	Intermediate	0	0	0	0	0	0	0	0	0	0	1	0	0	0	0	0	0	Susceptible	Susceptible	1_QRDR	Susceptible	include	include
ERS3773317	4227STDY7797486	32640_3#246	Bangladesh	2018	5_to_15	Male	0	Salmonella enterica Paratyphi A	-	non-H58	2.4.4	BP8	Sensitive	Sensitive	Sensitive	Sensitive	Sensitive	Sensitive	Sensitive	Resistant	Intermediate	0	0	0	0	0	0	0	0	0	0	1	0	0	0	0	0	0	Susceptible	Susceptible	1_QRDR	Susceptible	include	include
ERS3773359	4227STDY7797528	32640_3#32	Bangladesh	2018	5_to_15	Male	0	Salmonella enterica Paratyphi A	-	non-H58	2.4.4	BP45	Sensitive	Sensitive	Sensitive	Sensitive	Sensitive	Sensitive	Sensitive	Resistant	Intermediate	0	0	0	0	0	0	0	0	0	0	1	0	0	0	0	0	0	Susceptible	Susceptible	1_QRDR	Susceptible	include	include
ERS3773338	4227STDY7797507	32640_3#331	Bangladesh	2018	5_to_15	Male	0	Salmonella enterica Paratyphi A	-	non-H58	2.4.4	BP18	Sensitive	Sensitive	Sensitive	Sensitive	Sensitive	Sensitive	Sensitive	Resistant	Intermediate	0	0	0	0	0	0	0	0	0	0	1	0	0	0	0	0	0	Susceptible	Susceptible	1_QRDR	Susceptible	include	include
ERS3773315	4227STDY7797483	32640_3#234	Bangladesh	2018	5_to_15	Male	0	Salmonella enterica Paratyphi A	-	non-H58	2.4.4	BP38	Sensitive	Sensitive	Sensitive	Sensitive	Sensitive	Sensitive	Sensitive	Resistant	Intermediate	0	0	0	0	0	0	0	0	0	0	1	0	0	0	0	0	0	Susceptible	Susceptible	1_QRDR	Susceptible	include	include
ERS3773349	4227STDY7797519	32640_3#377	Bangladesh	2018	5_to_15	Female	0	Salmonella enterica Paratyphi A	-	non-H58	2.4.4	BP8	Sensitive	Sensitive	Sensitive	Sensitive	Sensitive	Sensitive	Sensitive	Resistant	Intermediate	0	0	0	0	0	0	0	0	0	0	1	0	0	0	0	0	0	Susceptible	Susceptible	1_QRDR	Susceptible	include	include
ERS3773372	4227STDY7797540	32640_3#77	Bangladesh	2018	5_to_15	Female	0	Salmonella enterica Paratyphi A	-	non-H58	2.4.4	BP18	Sensitive	Sensitive	Sensitive	Sensitive	Sensitive	Sensitive	Sensitive	Resistant	Intermediate	0	0	0	0	0	0	0	0	0	0	1	0	0	0	0	0	0	Susceptible	Susceptible	1_QRDR	Susceptible	include	include
ERS3773350	4227STDY7797518	32640_3#373	Bangladesh	2018	5_to_15	Male	0	Salmonella enterica Paratyphi A	-	non-H58	2.4.4	BP8	Sensitive	Sensitive	Sensitive	Sensitive	Sensitive	Sensitive	Sensitive	Resistant	Intermediate	0	0	0	0	0	0	0	0	0	0	1	0	0	0	0	0	0	Susceptible	Susceptible	1_QRDR	Susceptible	include	include
ERS3773346	4227STDY7797515	32640_3#361	Bangladesh	2018	15_and_over	Female	0	Salmonella enterica Paratyphi A	-	non-H58	2.4.4	BP18	Sensitive	Sensitive	Sensitive	Sensitive	Sensitive	Sensitive	Sensitive	Resistant	Intermediate	0	0	0	0	0	0	0	0	0	0	1	0	0	0	0	0	0	Susceptible	Susceptible	1_QRDR	Susceptible	include	include
ERS3773345	4227STDY7797514	32640_3#357	Bangladesh	2018	15_and_over	Male	0	Salmonella enterica Paratyphi A	-	non-H58	2.4.4	BP5	Sensitive	Sensitive	Sensitive	Sensitive	Sensitive	Sensitive	Sensitive	Resistant	Intermediate	0	0	0	0	0	0	0	0	0	0	1	0	0	0	0	0	0	Susceptible	Susceptible	1_QRDR	Susceptible	include	include
ERS3773342	4227STDY7797511	32640_3#348	Bangladesh	2018	15_and_over	Female	0	Salmonella enterica Paratyphi A	-	non-H58	2.4.4	BP18	Sensitive	Sensitive	Sensitive	Sensitive	Sensitive	Sensitive	Sensitive	Resistant	Intermediate	0	0	0	0	0	0	0	0	0	0	1	0	0	0	0	0	0	Susceptible	Susceptible	1_QRDR	Susceptible	include	include
ERS3773343	4227STDY7797512	32640_3#351	Bangladesh	2018	15_and_over	Female	0	Salmonella enterica Paratyphi A	-	non-H58	2.4.4	BP8	Sensitive	Sensitive	Sensitive	Sensitive	Sensitive	Sensitive	Sensitive	Resistant	Intermediate	0	0	0	0	0	0	0	0	0	0	1	0	0	0	0	0	0	Susceptible	Susceptible	1_QRDR	Susceptible	include	include
ERS3773335	4227STDY7797504	32640_3#319	Bangladesh	2018	5_to_15	Male	0	Salmonella enterica Paratyphi A	-	non-H58	2.4.4	BP8	Sensitive	Sensitive	Sensitive	Sensitive	Sensitive	Sensitive	Sensitive	Resistant	Intermediate	0	0	0	0	0	0	0	0	0	0	1	0	0	0	0	0	0	Susceptible	Susceptible	1_QRDR	Susceptible	include	include
ERS3773336	4227STDY7797505	32640_3#322	Bangladesh	2018	15_and_over	Female	0	Salmonella enterica Paratyphi A	-	non-H58	2.4.4	BP8	Sensitive	Sensitive	Sensitive	Sensitive	Sensitive	Sensitive	Sensitive	Resistant	Intermediate	0	0	0	0	0	0	0	0	0	0	1	0	0	0	0	0	0	Susceptible	Susceptible	1_QRDR	Susceptible	include	include
ERS3773334	4227STDY7797500	32640_3#302	Bangladesh	2018	5_to_15	Female	0	Salmonella enterica Paratyphi A	-	non-H58	2.4.4	BP8	Sensitive	Sensitive	Sensitive	Sensitive	Sensitive	Sensitive	Sensitive	Resistant	Intermediate	0	0	0	0	0	0	0	0	0	0	1	0	0	0	0	0	0	Susceptible	Susceptible	1_QRDR	Susceptible	include	include
ERS3773316	4227STDY7797485	32640_3#242	Bangladesh	2018	15_and_over	Female	0	Salmonella enterica Paratyphi A	-	non-H58	2.4.4	BP8	Sensitive	Sensitive	Sensitive	Sensitive	Sensitive	Sensitive	Sensitive	Resistant	Intermediate	0	0	0	0	0	0	0	0	0	0	1	0	0	0	0	0	0	Susceptible	Susceptible	1_QRDR	Susceptible	include	include
ERS3773295	4227STDY7797464	32640_3#158	Bangladesh	2017	under_5	Male	0	Salmonella enterica Paratyphi A	-	non-H58	2.4.4	BP20	Sensitive	Sensitive	Sensitive	Sensitive	Not Tested	Sensitive	Sensitive	Resistant	Intermediate	0	0	0	0	0	0	0	0	0	0	1	0	0	0	0	0	0	Susceptible	Susceptible	1_QRDR	Susceptible	include	include
ERS3773319	4227STDY7797488	32640_3#256	Bangladesh	2018	under_5	Female	0	Salmonella enterica Paratyphi A	-	non-H58	2.4.4	BP37	Sensitive	Sensitive	Sensitive	Sensitive	Sensitive	Sensitive	Sensitive	Resistant	Intermediate	0	0	0	0	0	0	0	0	0	1	1	0	0	0	0	0	0	Susceptible	Susceptible	1_QRDR	1_ACRB	include	include
ERS3773361	4227STDY7797530	32640_3#40	Bangladesh	2018	under_5	Male	0	Salmonella enterica Paratyphi A	-	non-H58	2.4.4	BP32	Sensitive	Sensitive	Sensitive	Sensitive	Sensitive	Sensitive	Sensitive	Resistant	Intermediate	0	0	0	0	0	0	0	0	0	0	1	0	0	0	0	0	0	Susceptible	Susceptible	1_QRDR	Susceptible	include	include
ERS3773322	4227STDY7797491	32640_3#267	Bangladesh	2018	under_5	Male	0	Salmonella enterica Paratyphi A	-	non-H58	2.4.4	BP25	Sensitive	Sensitive	Sensitive	Sensitive	Sensitive	Sensitive	Sensitive	Resistant	Intermediate	0	0	0	0	0	0	0	0	0	0	1	0	0	0	0	0	0	Susceptible	Susceptible	1_QRDR	Susceptible	include	include
ERS3773339	4227STDY7797508	32640_3#335	Bangladesh	2018	under_5	Male	0	Salmonella enterica Paratyphi A	-	non-H58	2.4.4	BP9	Sensitive	Sensitive	Sensitive	Sensitive	Sensitive	Sensitive	Sensitive	Resistant	Sensitive	0	0	0	0	0	0	0	0	0	0	1	0	0	0	0	0	0	Susceptible	Susceptible	1_QRDR	Susceptible	include	include
ERS3773333	4227STDY7797501	32640_3#306	Bangladesh	2018	15_and_over	Female	0	Salmonella enterica Paratyphi A	-	non-H58	2.4.4	BP48	Sensitive	Sensitive	Sensitive	Sensitive	Sensitive	Sensitive	Sensitive	Resistant	Intermediate	0	0	0	0	0	0	0	0	0	0	1	0	0	0	0	0	0	Susceptible	Susceptible	1_QRDR	Susceptible	include	include
ERS3773362	4227STDY7797531	32640_3#44	Bangladesh	2018	5_to_15	Male	0	Salmonella enterica Paratyphi A	-	non-H58	2.4.4	BP0	Sensitive	Sensitive	Sensitive	Sensitive	Sensitive	Sensitive	Sensitive	Resistant	Intermediate	0	0	0	0	0	0	0	0	0	0	1	0	0	0	0	0	0	Susceptible	Susceptible	1_QRDR	Susceptible	include	include
ERS3773360	4227STDY7797529	32640_3#36	Bangladesh	2018	15_and_over	Male	0	Salmonella enterica Paratyphi A	-	non-H58	2.4.4	BP8	Sensitive	Sensitive	Sensitive	Sensitive	Sensitive	Sensitive	Sensitive	Resistant	Intermediate	0	0	0	0	0	0	0	0	0	0	1	0	0	0	0	0	0	Susceptible	Susceptible	1_QRDR	Susceptible	include	include
ERS3773352	4227STDY7797521	32640_3#3	Bangladesh	2018	under_5	Male	0	Salmonella enterica Paratyphi A	-	non-H58	2.4.4	BP8	Sensitive	Sensitive	Sensitive	Sensitive	Sensitive	Sensitive	Sensitive	Resistant	Intermediate	0	0	0	0	0	0	0	0	0	0	1	0	0	0	0	0	0	Susceptible	Susceptible	1_QRDR	Susceptible	include	include
ERS3773351	4227STDY7797520	32640_3#382	Bangladesh	2018	5_to_15	Female	0	Salmonella enterica Paratyphi A	-	non-H58	2.4.4	BP8	Sensitive	Sensitive	Sensitive	Sensitive	Sensitive	Sensitive	Sensitive	Resistant	Intermediate	0	0	0	0	0	0	0	0	0	0	1	0	0	0	0	0	0	Susceptible	Susceptible	1_QRDR	Susceptible	include	include
ERS3773348	4227STDY7797517	32640_3#369	Bangladesh	2018	5_to_15	Male	0	Salmonella enterica Paratyphi A	-	non-H58	2.4.4	BP8	Sensitive	Sensitive	Sensitive	Sensitive	Sensitive	Sensitive	Sensitive	Resistant	Intermediate	0	0	0	0	0	0	0	0	0	0	1	0	0	0	0	0	0	Susceptible	Susceptible	1_QRDR	Susceptible	include	include
ERS3773363	4227STDY7797534	32640_3#56	Bangladesh	2018	15_and_over	Male	0	Salmonella enterica Paratyphi A	-	non-H58	2.4.4	BP8	Sensitive	Sensitive	Not Tested	Sensitive	Sensitive	Sensitive	Sensitive	Resistant	Intermediate	0	0	0	0	0	0	0	0	0	0	1	0	0	0	0	0	0	Susceptible	Susceptible	1_QRDR	Susceptible	include	include
ERS3773344	4227STDY7797513	32640_3#356	Bangladesh	2018	15_and_over	Male	0	Salmonella enterica Paratyphi A	-	non-H58	2.4.4	BP8	Sensitive	Sensitive	Sensitive	Sensitive	Sensitive	Sensitive	Sensitive	Resistant	Intermediate	0	0	0	0	0	0	0	0	0	0	1	0	0	0	0	0	0	Susceptible	Susceptible	1_QRDR	Susceptible	include	include
ERS3773340	4227STDY7797510	32640_3#343	Bangladesh	2018	15_and_over	Male	0	Salmonella enterica Paratyphi A	-	non-H58	2.4.4	BP23	Sensitive	Sensitive	Sensitive	Sensitive	Sensitive	Sensitive	Sensitive	Resistant	Intermediate	0	0	0	0	0	0	0	0	0	0	0	1	0	0	0	0	0	Susceptible	Susceptible	1_QRDR	Susceptible	include	include
ERS3773341	4227STDY7797509	32640_3#339	Bangladesh	2018	5_to_15	Male	0	Salmonella enterica Paratyphi A	-	non-H58	2.4.4	BP9	Sensitive	Sensitive	Sensitive	Sensitive	Sensitive	Sensitive	Sensitive	Resistant	Intermediate	0	0	0	0	0	0	0	0	0	0	1	0	0	0	0	0	0	Susceptible	Susceptible	1_QRDR	Susceptible	include	include
ERS3773337	4227STDY7797506	32640_3#326	Bangladesh	2018	15_and_over	Male	0	Salmonella enterica Paratyphi A	-	non-H58	2.4.4	BP9	Sensitive	Sensitive	Sensitive	Sensitive	Sensitive	Sensitive	Sensitive	Resistant	Intermediate	0	0	0	0	0	0	0	0	0	0	1	0	0	0	0	0	0	Susceptible	Susceptible	1_QRDR	Susceptible	include	include
ERS3773329	4227STDY7797498	32640_3#293	Bangladesh	2018	15_and_over	Female	0	Salmonella enterica Paratyphi A	-	non-H58	2.4.4	BP18	Sensitive	Sensitive	Sensitive	Sensitive	Sensitive	Sensitive	Sensitive	Resistant	Intermediate	0	0	0	0	0	0	0	0	0	0	1	0	0	0	0	0	0	Susceptible	Susceptible	1_QRDR	Susceptible	include	include
ERS3773357	4227STDY7797526	32640_3#23	Bangladesh	2018	15_and_over	Female	0	Salmonella enterica Paratyphi A	-	non-H58	2.4.4	BP18	Sensitive	Sensitive	Sensitive	Sensitive	Sensitive	Sensitive	Sensitive	Resistant	Intermediate	0	0	0	0	0	0	0	0	0	0	1	0	0	0	0	0	0	Susceptible	Susceptible	1_QRDR	Susceptible	include	include
ERS3773307	4227STDY7797476	32640_3#205	Bangladesh	2018	15_and_over	Female	0	Salmonella enterica Paratyphi A	-	non-H58	2.4.4	BP4	Sensitive	Sensitive	Sensitive	Sensitive	Sensitive	Sensitive	Sensitive	Resistant	Intermediate	0	0	0	0	0	0	0	0	0	0	1	0	0	0	0	0	0	Susceptible	Susceptible	1_QRDR	Susceptible	include	include
ERS3773366	4227STDY7797535	32640_3#57	Bangladesh	2018	5_to_15	Male	0	Salmonella enterica Paratyphi A	-	non-H58	2.4.4	BP24	Sensitive	Sensitive	Sensitive	Sensitive	Sensitive	Sensitive	Sensitive	Resistant	Intermediate	0	0	0	0	0	0	0	0	0	0	1	0	0	0	0	0	0	Susceptible	Susceptible	1_QRDR	Susceptible	include	include
ERS3773356	4227STDY7797525	32640_3#19	Bangladesh	2018	15_and_over	Female	0	Salmonella enterica Paratyphi A	-	non-H58	2.4.4	BP18	Sensitive	Sensitive	Sensitive	Sensitive	Sensitive	Sensitive	Sensitive	Resistant	Intermediate	0	0	0	0	0	0	0	0	0	0	1	0	0	0	0	0	0	Susceptible	Susceptible	1_QRDR	Susceptible	include	include
ERS3773288	4227STDY7797457	32640_3#129	Bangladesh	2016	under_5	Female	0	Salmonella enterica Paratyphi A	-	non-H58	2.4.4	NA	Sensitive	Sensitive	Sensitive	Sensitive	Sensitive	Resistant	Sensitive	Resistant	Sensitive	0	0	0	0	0	0	0	0	0	0	1	0	0	0	0	0	0	Susceptible	Susceptible	1_QRDR	Susceptible	exclude	exclude
ERS3773367	4227STDY7797538	32640_3#69	Bangladesh	2016	under_5	Male	0	Salmonella enterica Paratyphi A	-	non-H58	2.4.4	NA	Sensitive	Sensitive	Sensitive	Sensitive	Sensitive	Resistant	Sensitive	Resistant	Intermediate	0	0	0	0	0	0	0	0	0	0	1	0	0	0	0	0	0	Susceptible	Susceptible	1_QRDR	Susceptible	exclude	exclude
ERS3773298	4227STDY7797467	32640_3#171	Bangladesh	2017	under_5	Female	0	Salmonella enterica Paratyphi A	-	non-H58	2.4.4	BP33	Sensitive	Sensitive	Sensitive	Sensitive	Sensitive	Resistant	Sensitive	Resistant	Intermediate	0	0	0	0	0	0	0	0	0	0	1	0	0	0	0	0	0	Susceptible	Susceptible	1_QRDR	Susceptible	include	include
ERS3773358	4227STDY7797527	32640_3#27	Bangladesh	2017	15_and_over	Male	0	Salmonella enterica Paratyphi A	-	non-H58	2.4.4	BP26	Sensitive	Sensitive	Sensitive	Sensitive	Sensitive	Resistant	Sensitive	Resistant	Intermediate	0	0	0	0	0	0	0	0	0	0	1	0	0	0	0	0	0	Susceptible	Susceptible	1_QRDR	Susceptible	include	include
ERS3773273	4227STDY7797442	32640_3#70	Bangladesh	2017	15_and_over	Male	0	Salmonella enterica Paratyphi A	-	non-H58	2.4.4	BP0	Sensitive	Sensitive	Sensitive	Sensitive	Sensitive	Resistant	Sensitive	Resistant	Intermediate	0	0	0	0	0	0	0	0	0	0	1	0	0	0	0	0	0	Susceptible	Susceptible	1_QRDR	Susceptible	include	include
ERS3773276	4227STDY7797445	32640_3#83	Bangladesh	2017	15_and_over	Female	0	Salmonella enterica Paratyphi A	-	non-H58	2.4.4	BP2	Sensitive	Sensitive	Sensitive	Sensitive	Sensitive	Resistant	Sensitive	Resistant	Intermediate	0	0	0	0	0	0	0	0	0	0	1	0	0	0	0	0	0	Susceptible	Susceptible	1_QRDR	Susceptible	include	include
ERS3773280	4227STDY7797450	32640_3#104	Bangladesh	2017	5_to_15	Male	0	Salmonella enterica Paratyphi A	-	non-H58	2.4.4	BP2	Sensitive	Sensitive	Sensitive	Sensitive	Sensitive	Resistant	Sensitive	Resistant	Intermediate	0	0	0	0	0	0	0	0	0	0	1	0	0	0	0	0	0	Susceptible	Susceptible	1_QRDR	Susceptible	include	include
ERS3773274	4227STDY7797446	32640_3#88	Bangladesh	2017	15_and_over	Male	0	Salmonella enterica Paratyphi A	-	non-H58	2.4.4	BP34	Sensitive	Sensitive	Sensitive	Sensitive	Sensitive	Resistant	Sensitive	Resistant	Intermediate	0	0	0	0	0	0	0	0	0	0	1	0	0	0	0	0	0	Susceptible	Susceptible	1_QRDR	Susceptible	include	include
ERS3773308	4227STDY7797477	32640_3#209	Bangladesh	2017	15_and_over	Male	0	Salmonella enterica Paratyphi A	-	non-H58	2.4.4	BP27	Sensitive	Sensitive	Sensitive	Sensitive	Sensitive	Resistant	Sensitive	Resistant	Intermediate	0	0	0	0	0	0	0	0	0	0	1	0	0	0	0	0	0	Susceptible	Susceptible	1_QRDR	Susceptible	include	include
ERS3773305	4227STDY7797474	32640_3#197	Bangladesh	2018	5_to_15	Female	0	Salmonella enterica Paratyphi A	-	non-H58	2.4.4	BP5	Sensitive	Sensitive	Sensitive	Sensitive	Sensitive	Resistant	Sensitive	Resistant	Intermediate	0	0	0	0	0	0	0	0	0	0	1	0	0	0	0	0	0	Susceptible	Susceptible	1_QRDR	Susceptible	include	include
ERS3773311	4227STDY7797480	32640_3#222	Bangladesh	2018	15_and_over	Female	0	Salmonella enterica Paratyphi A	-	non-H58	2.4.4	BP21	Sensitive	Sensitive	Sensitive	Sensitive	Sensitive	Resistant	Sensitive	Resistant	Intermediate	0	0	0	0	0	0	0	0	0	0	1	0	0	0	0	0	0	Susceptible	Susceptible	1_QRDR	Susceptible	include	include
ERS3773302	4227STDY7797472	32640_3#192	Bangladesh	2018	15_and_over	Male	0	Salmonella enterica Paratyphi A	-	non-H58	2.4.4	BP4	Sensitive	Sensitive	Sensitive	Sensitive	Sensitive	Resistant	Sensitive	Resistant	Intermediate	0	0	0	0	0	0	0	0	0	0	1	0	0	0	0	0	0	Susceptible	Susceptible	1_QRDR	Susceptible	include	include
ERS3773325	4227STDY7797494	32640_3#277	Bangladesh	2018	15_and_over	Male	0	Salmonella enterica Paratyphi A	-	non-H58	2.4.4	BP41	Sensitive	Sensitive	Sensitive	Sensitive	Sensitive	Resistant	Sensitive	Resistant	Intermediate	0	0	0	0	0	0	0	0	0	1	1	0	0	0	0	0	0	Susceptible	Susceptible	1_QRDR	1_ACRB	include	include
ERS3773324	4227STDY7797493	32640_3#275	Bangladesh	2018	15_and_over	Male	0	Salmonella enterica Paratyphi A	-	non-H58	2.4.4	BP8	Sensitive	Sensitive	Sensitive	Sensitive	Sensitive	Resistant	Sensitive	Resistant	Intermediate	0	0	0	0	0	0	0	0	0	0	1	0	0	0	0	0	0	Susceptible	Susceptible	1_QRDR	Susceptible	include	include
ERS3773365	4227STDY7797533	32640_3#52	Bangladesh	2018	5_to_15	Male	0	Salmonella enterica Paratyphi A	-	non-H58	2.4.4	BP5	Sensitive	Sensitive	Sensitive	Sensitive	Sensitive	Resistant	Sensitive	Resistant	Intermediate	0	0	0	0	0	0	0	0	0	0	1	0	0	0	0	0	0	Susceptible	Susceptible	1_QRDR	Susceptible	include	include
ERS3773323	4227STDY7797492	32640_3#271	Bangladesh	2018	15_and_over	Male	0	Salmonella enterica Paratyphi A	-	non-H58	2.4.4	BP8	Sensitive	Sensitive	Sensitive	Sensitive	Sensitive	Resistant	Sensitive	Resistant	Intermediate	0	0	0	0	0	0	0	0	0	0	1	0	0	0	0	0	0	Susceptible	Susceptible	1_QRDR	Susceptible	include	include
ERS3773371	4227STDY7797541	32640_3#82	Bangladesh	2018	5_to_15	Male	0	Salmonella enterica Paratyphi A	-	non-H58	2.4.4	BP11	Sensitive	Sensitive	Sensitive	Sensitive	Sensitive	Resistant	Sensitive	Resistant	Intermediate	0	0	0	0	0	0	0	0	0	1	1	0	0	0	0	0	0	Susceptible	Susceptible	1_QRDR	1_ACRB	include	include
ERS3773364	4227STDY7797532	32640_3#48	Bangladesh	2018	under_5	Female	0	Salmonella enterica Paratyphi A	-	non-H58	2.4.4	BP31	Sensitive	Sensitive	Sensitive	Sensitive	Sensitive	Resistant	Sensitive	Resistant	Intermediate	0	0	0	0	0	0	0	0	0	0	1	0	0	0	0	0	0	Susceptible	Susceptible	1_QRDR	Susceptible	include	include
ERS3773328	4227STDY7797497	32640_3#290	Bangladesh	2018	15_and_over	Female	0	Salmonella enterica Paratyphi A	-	non-H58	2.4.4	BP8	Sensitive	Sensitive	Sensitive	Sensitive	Sensitive	Resistant	Sensitive	Resistant	Intermediate	0	0	0	0	0	0	0	0	0	0	1	0	0	0	0	0	0	Susceptible	Susceptible	1_QRDR	Susceptible	include	include
ERS3773327	4227STDY7797496	32640_3#285	Bangladesh	2018	under_5	Male	0	Salmonella enterica Paratyphi A	-	non-H58	2.4.4	BP46	Sensitive	Sensitive	Sensitive	Sensitive	Sensitive	Resistant	Sensitive	Resistant	Intermediate	0	0	0	0	0	0	0	0	0	0	1	0	0	0	0	0	0	Susceptible	Susceptible	1_QRDR	Susceptible	include	include
ERS3773306	4227STDY7797475	32640_3#201	Bangladesh	2018	under_5	Female	0	Salmonella enterica Paratyphi A	-	non-H58	2.4.4	BP5	Sensitive	Sensitive	Sensitive	Sensitive	Sensitive	Resistant	Sensitive	Resistant	Intermediate	0	0	0	0	0	0	0	0	0	0	1	0	0	0	0	0	0	Susceptible	Susceptible	1_QRDR	Susceptible	include	include
ERS3796196	4227STDY7466289	32639_1#272	Bangladesh	2016	15_and_over	Male	0	Salmonella enterica Typhi	4.3.1.3	H58	-	NA	Resistant	Sensitive	Sensitive	Sensitive	Sensitive	Sensitive	Sensitive	Resistant	Resistant	0	0	1	0	0	0	1	1	1	0	0	1	0	0	0	0	0	QnrS_plasmid	AMR	1_QRDR	Susceptible	exclude	exclude
ERS3796288	4227STDY7466381	32639_1#236	Bangladesh	2018	15_and_over	Male	0	Salmonella enterica Typhi	4.3.1.3	H58	-	BT34	Resistant	Sensitive	Sensitive	Resistant	Sensitive	Sensitive	Sensitive	Resistant	Resistant	0	0	1	0	0	0	1	1	1	0	0	1	0	0	0	0	0	QnrS_plasmid	AMR	1_QRDR	Susceptible	include	include
ERS3796381	4227STDY7466475	32639_1#227	Bangladesh	2018	5_to_15	Male	0	Salmonella enterica Typhi	4.3.1.3	H58	-	BT60	Resistant	Sensitive	Sensitive	Sensitive	Sensitive	Sensitive	Sensitive	Resistant	Resistant	0	0	1	0	0	0	1	1	1	0	0	1	0	0	0	0	0	QnrS_plasmid	AMR	1_QRDR	Susceptible	include	include
ERS3796449	4227STDY7466542	32639_1#102	Bangladesh	2018	under_5	Female	0	Salmonella enterica Typhi	4.3.1.3	H58	-	BT34	Resistant	Sensitive	Sensitive	Sensitive	Sensitive	Sensitive	Sensitive	Resistant	Intermediate	0	0	1	0	0	0	1	1	1	0	0	1	0	0	0	0	0	QnrS_plasmid	AMR	1_QRDR	Susceptible	include	include
ERS3796399	4227STDY7466492	32639_1#285	Bangladesh	2018	5_to_15	Female	0	Salmonella enterica Typhi	4.3.1.3	H58	-	BT60	Resistant	Sensitive	Sensitive	Sensitive	Sensitive	Sensitive	Sensitive	Resistant	Intermediate	0	0	1	0	0	0	1	1	1	0	0	1	0	0	0	0	0	QnrS_plasmid	AMR	1_QRDR	Susceptible	include	include
ERS3796519	4227STDY7466612	32708_1#120	Bangladesh	2018	15_and_over	Male	0	Salmonella enterica Typhi	4.3.1.3	H58	-	BT21	Resistant	Sensitive	Sensitive	Sensitive	Sensitive	Sensitive	Sensitive	Resistant	Intermediate	0	0	1	0	0	0	1	1	1	0	0	1	0	0	0	0	0	QnrS_plasmid	AMR	1_QRDR	Susceptible	include	include
ERS3796521	4227STDY7466615	32708_1#132	Bangladesh	2018	under_5	Female	0	Salmonella enterica Typhi	4.3.1.3	H58	-	BT48	Resistant	Sensitive	Sensitive	Sensitive	Sensitive	Sensitive	Sensitive	Resistant	Intermediate	0	0	1	0	0	0	1	1	1	0	0	1	0	0	0	0	0	QnrS_plasmid	AMR	1_QRDR	Susceptible	include	include
ERS3796593	4227STDY7466657	32708_1#284	Bangladesh	2018	under_5	Female	0	Salmonella enterica Typhi	4.3.1.3	H58	-	BT21	Resistant	Sensitive	Sensitive	Sensitive	Sensitive	Sensitive	Sensitive	Resistant	Resistant	0	0	1	0	0	0	1	1	1	0	0	1	0	0	0	0	0	QnrS_plasmid	AMR	1_QRDR	Susceptible	include	include
ERS3796587	4227STDY7466651	32708_1#267	Bangladesh	2018	under_5	Male	0	Salmonella enterica Typhi	4.3.1.3	H58	-	BT137	Resistant	Sensitive	Sensitive	Sensitive	Sensitive	Sensitive	Sensitive	Resistant	Resistant	0	0	1	0	0	0	1	1	1	0	0	1	0	0	0	0	0	QnrS_plasmid	AMR	1_QRDR	Susceptible	include	include
ERS3796546	4227STDY7466668	32708_1#319	Bangladesh	2018	15_and_over	Male	0	Salmonella enterica Typhi	4.3.1.3	H58	-	BT87	Resistant	Sensitive	Sensitive	Sensitive	Sensitive	Sensitive	Sensitive	Resistant	Resistant	0	0	1	0	0	0	1	1	0	0	0	1	0	0	0	0	0	QnrS_plasmid	AMR	1_QRDR	Susceptible	include	include
ERS3796549	4227STDY7466671	32708_1#325	Nepal	2016	5_to_15	Male	0	Salmonella enterica Typhi	4.3.1.2	H58	-	NA	Not Tested	Not Tested	-	Sensitive	-	Sensitive	-	Resistant	Resistant	0	0	0	0	0	0	0	0	0	0	1	0	0	0	0	0	0	Susceptible	Susceptible	1_QRDR	Susceptible	exclude	exclude
ERS3796551	4227STDY7466674	32708_1#332	Nepal	2016	15_and_over	Male	0	Salmonella enterica Typhi	4.3.1.2	H58	-	NA	Not Tested	Not Tested	-	Sensitive	-	Sensitive	Sensitive	Resistant	Resistant	0	0	0	0	0	0	0	0	0	0	1	0	0	0	0	0	0	Susceptible	Susceptible	1_QRDR	Susceptible	exclude	exclude
ERS3796550	4227STDY7466673	32708_1#331	Nepal	2016	15_and_over	Male	0	Salmonella enterica Typhi	4.3.1.2	H58	-	NA	Not Tested	Not Tested	-	Resistant	-	Sensitive	Sensitive	Resistant	Resistant	0	0	0	0	0	0	0	0	0	0	1	0	0	0	0	0	0	Susceptible	Susceptible	1_QRDR	Susceptible	exclude	exclude
ERS3796555	4227STDY7466676	32708_1#340	Nepal	2016	15_and_over	Female	0	Salmonella enterica Typhi	4.3.1.2	H58	-	NA	Not Tested	Not Tested	-	Sensitive	-	Sensitive	Sensitive	Resistant	Intermediate	0	0	0	0	0	0	0	0	0	0	1	0	0	0	0	0	0	Susceptible	Susceptible	1_QRDR	Susceptible	exclude	exclude
ERS3796556	4227STDY7466679	32708_1#346	Nepal	2016	15_and_over	Male	0	Salmonella enterica Typhi	4.3.1.2	H58	-	NA	Not Tested	Not Tested	-	Sensitive	-	Sensitive	Sensitive	Resistant	Resistant	0	0	0	0	0	0	0	0	0	0	1	0	0	0	0	0	0	Susceptible	Susceptible	1_QRDR	Susceptible	exclude	exclude
ERS3796559	4227STDY7466681	32708_1#352	Nepal	2016	15_and_over	Female	0	Salmonella enterica Typhi	4.3.1.2	H58	-	NA	Not Tested	Not Tested	-	Sensitive	-	Sensitive	Sensitive	Resistant	Resistant	0	0	0	0	0	0	0	0	0	0	1	0	0	0	0	0	0	Susceptible	Susceptible	1_QRDR	Susceptible	exclude	exclude
ERS3796558	4227STDY7466680	32708_1#349	Nepal	2016	5_to_15	Female	0	Salmonella enterica Typhi	4.3.1.2	H58	-	NA	Not Tested	Not Tested	-	Sensitive	-	Sensitive	Sensitive	Resistant	Resistant	0	0	0	0	0	0	0	0	0	0	1	0	0	0	0	0	0	Susceptible	Susceptible	1_QRDR	Susceptible	exclude	exclude
ERS3796560	4227STDY7466682	32708_1#1	Nepal	2016	15_and_over	Female	0	Salmonella enterica Typhi	4.3.1.2	H58	-	NA	Not Tested	Not Tested	-	Sensitive	-	Sensitive	Sensitive	Resistant	Resistant	0	0	0	0	0	0	0	0	0	0	1	0	0	0	0	0	0	Susceptible	Susceptible	1_QRDR	Susceptible	exclude	exclude
ERS3796564	4227STDY7466687	32708_1#21	Nepal	2016	15_and_over	Female	0	Salmonella enterica Typhi	4.3.1.2	H58	-	NA	Not Tested	Not Tested	-	Sensitive	-	Sensitive	Sensitive	Resistant	Not Tested	0	0	0	0	0	0	0	0	0	0	1	0	0	0	0	0	0	Susceptible	Susceptible	1_QRDR	Susceptible	exclude	exclude
ERS3796554	4227STDY7466677	32708_1#343	Nepal	2016	under_5	Male	0	Salmonella enterica Typhi	4.3.1.2	H58	-	NA	Not Tested	Not Tested	-	Sensitive	-	Sensitive	Sensitive	Resistant	Intermediate	0	0	0	0	0	0	0	0	0	0	1	0	0	0	0	0	0	Susceptible	Susceptible	1_QRDR	Susceptible	exclude	exclude
ERS3796568	4227STDY7466690	32708_1#34	Nepal	2016	15_and_over	Male	0	Salmonella enterica Typhi	4.3.1.2	H58	-	NA	Not Tested	Not Tested	-	Sensitive	-	Sensitive	Sensitive	Resistant	Resistant	0	0	0	0	0	0	0	0	0	0	1	0	0	0	0	0	0	Susceptible	Susceptible	1_QRDR	Susceptible	exclude	exclude
ERS3796572	4227STDY7466693	32708_1#46	Nepal	2017	5_to_15	Male	0	Salmonella enterica Typhi	4.3.1.2	H58	-	NT27	Not Tested	Not Tested	-	Sensitive	-	Sensitive	Sensitive	Resistant	Resistant	0	0	0	0	0	0	0	0	0	0	1	0	0	0	0	0	0	Susceptible	Susceptible	1_QRDR	Susceptible	include	include
ERS3796609	4227STDY7466702	32708_1#80	Nepal	2017	under_5	Female	0	Salmonella enterica Typhi	4.3.1.2	H58	-	NT12	Sensitive	Not Tested	-	Sensitive	-	Sensitive	Sensitive	Resistant	Resistant	0	0	0	0	0	0	0	0	0	0	1	0	0	0	0	0	0	Susceptible	Susceptible	1_QRDR	Susceptible	include	include
ERS3796605	4227STDY7466699	32708_1#68	Nepal	2017	15_and_over	Male	0	Salmonella enterica Typhi	4.3.1.2	H58	-	NT8	Sensitive	Not Tested	-	Sensitive	-	Sensitive	Sensitive	Resistant	Resistant	0	0	0	0	0	0	0	0	0	0	1	0	0	0	0	0	0	Susceptible	Susceptible	1_QRDR	Susceptible	include	include
ERS3796642	4227STDY7466736	32708_1#198	Nepal	2017	under_5	Male	0	Salmonella enterica Typhi	4.3.1.2	H58	-	NT43	Sensitive	Sensitive	-	Sensitive	-	Sensitive	Sensitive	Resistant	Intermediate	0	0	0	0	0	0	0	0	0	0	1	0	0	0	0	0	0	Susceptible	Susceptible	1_QRDR	Susceptible	include	include
ERS3796655	4227STDY7466748	32708_1#244	Nepal	2017	15_and_over	Male	0	Salmonella enterica Typhi	4.3.1.2	H58	-	NT65	Sensitive	Not Tested	-	Sensitive	-	Sensitive	Sensitive	Resistant	Resistant	0	0	0	0	0	0	0	0	0	0	1	0	0	0	0	0	0	Susceptible	Susceptible	1_QRDR	Susceptible	include	include
ERS3796604	4227STDY7466697	32708_1#60	Nepal	2017	15_and_over	Male	0	Salmonella enterica Typhi	4.3.1.2	H58	-	NT13	Not Tested	Not Tested	-	Sensitive	-	Sensitive	Sensitive	Resistant	Intermediate	0	0	0	0	0	0	0	0	0	0	1	0	0	0	0	0	0	Susceptible	Susceptible	1_QRDR	Susceptible	include	include
ERS3796606	4227STDY7466698	32708_1#64	Nepal	2017	15_and_over	Male	0	Salmonella enterica Typhi	4.3.1.2	H58	-	NT37	Not Tested	Not Tested	-	Sensitive	-	Sensitive	Sensitive	Resistant	Resistant	0	0	0	0	0	0	0	0	0	0	1	0	1	0	0	1	0	Susceptible	Susceptible	3_QRDR	Susceptible	include	include
ERS3796638	4227STDY7466731	32708_1#177	Nepal	2017	15_and_over	Male	0	Salmonella enterica Typhi	4.3.1.2	H58	-	NT12	Sensitive	Not Tested	-	Sensitive	-	Sensitive	Sensitive	Resistant	Intermediate	0	0	0	0	0	0	0	0	0	0	1	0	0	0	0	0	0	Susceptible	Susceptible	1_QRDR	Susceptible	include	include
ERS3796602	4227STDY7466696	32708_1#55	Nepal	2017	5_to_15	Female	0	Salmonella enterica Typhi	4.3.1.2	H58	-	NT41	Not Tested	Sensitive	-	Sensitive	-	Sensitive	Sensitive	Resistant	Intermediate	0	0	0	0	0	0	0	0	0	0	1	0	0	0	0	0	0	Susceptible	Susceptible	1_QRDR	Susceptible	include	include
ERS3796611	4227STDY7466704	32708_1#85	Nepal	2017	15_and_over	Female	0	Salmonella enterica Typhi	4.3.1.2	H58	-	NT34	Sensitive	Not Tested	-	Not Tested	-	Sensitive	Sensitive	Not Tested	Intermediate	0	0	0	0	0	0	0	0	0	0	1	0	0	0	0	0	0	Susceptible	Susceptible	1_QRDR	Susceptible	include	include
ERS3796614	4227STDY7466706	32708_1#93	Nepal	2017	5_to_15	Female	0	Salmonella enterica Typhi	4.3.1.2	H58	-	NT9	Not Tested	Not Tested	-	Sensitive	-	Sensitive	Sensitive	Resistant	Resistant	0	0	0	0	0	0	0	0	0	0	1	0	0	0	0	0	0	Susceptible	Susceptible	1_QRDR	Susceptible	include	include
ERS3796613	4227STDY7466707	32708_1#97	Nepal	2017	5_to_15	Male	0	Salmonella enterica Typhi	4.3.1.2	H58	-	NT8	Sensitive	Not Tested	-	Sensitive	-	Sensitive	Intermediate	Resistant	Resistant	0	0	0	0	0	0	0	0	0	0	1	0	0	0	0	0	0	Susceptible	Susceptible	1_QRDR	Susceptible	include	include
ERS3796617	4227STDY7466709	32708_1#105	Nepal	2017	15_and_over	Male	0	Salmonella enterica Typhi	4.3.1.2	H58	-	NT49	Not Tested	Not Tested	-	Sensitive	-	Sensitive	Sensitive	Resistant	Resistant	0	0	0	0	0	0	0	0	0	0	1	0	0	0	0	0	0	Susceptible	Susceptible	1_QRDR	Susceptible	include	include
ERS3796625	4227STDY7466718	32708_1#135	Nepal	2017	15_and_over	Male	0	Salmonella enterica Typhi	4.3.1.2	H58	-	NT38	Sensitive	Not Tested	-	Sensitive	-	Sensitive	Sensitive	Resistant	Resistant	0	0	0	0	0	0	0	0	0	0	1	0	0	0	0	0	0	Susceptible	Susceptible	1_QRDR	Susceptible	include	include
ERS3796618	4227STDY7466711	32708_1#114	Nepal	2017	15_and_over	Male	0	Salmonella enterica Typhi	4.3.1.2	H58	-	NT58	Not Tested	Not Tested	-	Sensitive	-	Sensitive	Sensitive	Resistant	Resistant	0	0	0	0	0	0	0	0	0	0	1	0	0	0	0	0	0	Susceptible	Susceptible	1_QRDR	Susceptible	include	include
ERS3796657	4227STDY7466750	32708_1#248	Nepal	2017	5_to_15	Male	0	Salmonella enterica Typhi	4.3.1.2	H58	-	NT51	Sensitive	Not Tested	-	Sensitive	-	Sensitive	Sensitive	Resistant	Intermediate	0	0	0	0	0	0	0	0	0	0	1	0	0	0	0	0	0	Susceptible	Susceptible	1_QRDR	Susceptible	include	include
ERS3796632	4227STDY7466727	32708_1#164	Nepal	2017	15_and_over	Male	0	Salmonella enterica Typhi	4.3.1.2	H58	-	NT12	Sensitive	Sensitive	-	Sensitive	-	Sensitive	Sensitive	Resistant	Intermediate	0	0	0	0	0	0	0	0	0	0	1	0	0	0	0	0	0	Susceptible	Susceptible	1_QRDR	Susceptible	include	include
ERS3796636	4227STDY7466729	32708_1#169	Nepal	2017	5_to_15	Female	0	Salmonella enterica Typhi	4.3.1.2	H58	-	NT55	Not Tested	Not Tested	-	Sensitive	-	Sensitive	Sensitive	Resistant	Resistant	0	0	0	0	0	0	0	0	0	0	1	0	0	0	0	0	0	Susceptible	Susceptible	1_QRDR	Susceptible	include	include
ERS3796641	4227STDY7466733	32708_1#185	Nepal	2017	15_and_over	Female	0	Salmonella enterica Typhi	4.3.1.2	H58	-	NT31	Sensitive	Sensitive	-	Not Tested	-	Sensitive	Sensitive	Resistant	Resistant	0	0	0	0	0	0	0	0	0	0	1	0	0	0	0	0	0	Susceptible	Susceptible	1_QRDR	Susceptible	include	include
ERS3796640	4227STDY7466734	32708_1#189	Nepal	2017	5_to_15	Female	0	Salmonella enterica Typhi	4.3.1.2	H58	-	NT42	Sensitive	Not Tested	-	Sensitive	-	Sensitive	Sensitive	Resistant	Resistant	0	0	0	0	0	0	0	0	0	0	1	0	0	0	0	0	0	Susceptible	Susceptible	1_QRDR	Susceptible	include	include
ERS3796612	4227STDY7466705	32708_1#89	Nepal	2017	5_to_15	Female	0	Salmonella enterica Typhi	4.3.1.2	H58	-	NT9	Sensitive	Not Tested	-	Not Tested	-	Sensitive	Sensitive	Resistant	Resistant	0	0	0	0	0	0	0	0	0	0	1	0	0	0	0	0	0	Susceptible	Susceptible	1_QRDR	Susceptible	include	include
ERS3796676	4227STDY7466769	32708_1#303	Nepal	2018	under_5	Female	0	Salmonella enterica Typhi	4.3.1.2	H58	-	NT17	Not Tested	Not Tested	-	Not Tested	-	Sensitive	Sensitive	Resistant	Resistant	0	0	0	0	0	0	0	0	0	0	1	0	0	0	0	0	0	Susceptible	Susceptible	1_QRDR	Susceptible	include	include
ERS3796677	4227STDY7466770	32639_1#48	Nepal	2018	15_and_over	Male	0	Salmonella enterica Typhi	4.3.1.2	H58	-	NT21	Sensitive	Sensitive	-	Not Tested	-	Sensitive	Sensitive	Resistant	Intermediate	0	0	0	0	0	0	0	0	0	0	1	0	0	0	0	0	0	Susceptible	Susceptible	1_QRDR	Susceptible	include	include
ERS3796681	4227STDY7466774	32639_1#49	Nepal	2018	5_to_15	Male	0	Salmonella enterica Typhi	4.3.1.2	H58	-	NT48	Not Tested	Not Tested	-	Not Tested	-	Sensitive	Sensitive	Resistant	Intermediate	0	0	0	0	0	0	0	0	0	0	1	0	0	0	0	0	0	Susceptible	Susceptible	1_QRDR	Susceptible	include	include
ERS3796683	4227STDY7466778	32639_1#56	Nepal	2018	15_and_over	Female	0	Salmonella enterica Typhi	4.3.1.2	H58	-	NT32	Sensitive	Not Tested	-	Not Tested	-	Sensitive	Sensitive	Resistant	Resistant	0	0	0	0	0	0	0	0	0	0	1	0	0	0	0	0	0	Susceptible	Susceptible	1_QRDR	Susceptible	include	include
ERS3796695	4227STDY7466788	32708_1#351	Nepal	2018	15_and_over	Male	0	Salmonella enterica Typhi	4.3.1.2	H58	-	NT47	Sensitive	Not Tested	-	Not Tested	-	Sensitive	Sensitive	Resistant	Resistant	0	0	0	0	0	0	0	0	0	0	1	0	1	0	0	1	0	Susceptible	Susceptible	3_QRDR	Susceptible	include	include
ERS3796694	4227STDY7466787	32708_1#348	Nepal	2018	15_and_over	Male	0	Salmonella enterica Typhi	4.3.1.2	H58	-	NT21	Sensitive	Not Tested	-	Not Tested	-	Sensitive	Sensitive	Resistant	Resistant	0	0	0	0	0	0	0	0	0	0	1	0	0	0	0	0	0	Susceptible	Susceptible	1_QRDR	Susceptible	include	include
ERS3796689	4227STDY7466781	32708_1#329	Nepal	2018	15_and_over	Male	0	Salmonella enterica Typhi	4.3.1.2	H58	-	NT63	Sensitive	Not Tested	-	Not Tested	-	Sensitive	Sensitive	Resistant	Intermediate	0	0	0	0	0	0	0	0	0	0	1	0	0	0	0	0	0	Susceptible	Susceptible	1_QRDR	Susceptible	include	include
ERS3796709	4227STDY7466803	32639_1#61	Nepal	2018	5_to_15	Male	0	Salmonella enterica Typhi	4.3.1.2	H58	-	NT14	Sensitive	Not Tested	-	Not Tested	-	Sensitive	Sensitive	Resistant	Resistant	0	0	0	0	0	0	0	0	0	0	1	0	0	0	0	0	0	Susceptible	Susceptible	1_QRDR	Susceptible	include	include
ERS3796718	4227STDY7466812	32708_1#88	Nepal	2018	15_and_over	Female	0	Salmonella enterica Typhi	4.3.1.2	H58	-	NT3	Sensitive	Sensitive	-	Not Tested	-	Sensitive	Sensitive	Resistant	Resistant	0	0	0	0	0	0	0	0	0	0	1	0	0	0	0	0	0	Susceptible	Susceptible	1_QRDR	Susceptible	include	include
ERS3796733	4227STDY7466826	32708_1#143	Nepal	2018	5_to_15	Male	0	Salmonella enterica Typhi	4.3.1.2	H58	-	NT5	Not Tested	Sensitive	-	Sensitive	-	Sensitive	Sensitive	Resistant	Intermediate	0	0	0	0	0	0	0	0	0	0	1	0	0	0	0	0	0	Susceptible	Susceptible	1_QRDR	Susceptible	include	include
ERS3796696	4227STDY7466789	32708_1#4	Nepal	2018	5_to_15	Female	0	Salmonella enterica Typhi	4.3.1.2	H58	-	NT14	Sensitive	Not Tested	-	Sensitive	-	Sensitive	Sensitive	Resistant	Intermediate	0	0	0	0	0	0	0	0	0	0	1	0	0	0	0	0	0	Susceptible	Susceptible	1_QRDR	Susceptible	include	include
ERS3796697	4227STDY7466790	32708_1#8	Nepal	2018	5_to_15	Male	0	Salmonella enterica Typhi	4.3.1.2	H58	-	NT14	Sensitive	Not Tested	-	Not Tested	-	Sensitive	Sensitive	Resistant	Resistant	0	0	0	0	0	0	0	0	0	0	1	0	0	0	0	0	0	Susceptible	Susceptible	1_QRDR	Susceptible	include	include
ERS3796701	4227STDY7466791	32708_1#12	Nepal	2018	15_and_over	Male	0	Salmonella enterica Typhi	4.3.1.2	H58	-	NT14	Sensitive	Not Tested	-	Not Tested	-	Sensitive	Sensitive	Resistant	Resistant	0	0	0	0	0	0	0	0	0	0	1	0	0	0	0	0	0	Susceptible	Susceptible	1_QRDR	Susceptible	include	include
ERS3796700	4227STDY7466792	32708_1#16	Nepal	2018	15_and_over	Male	0	Salmonella enterica Typhi	4.3.1.2	H58	-	NT26	Sensitive	Not Tested	-	Not Tested	-	Sensitive	Sensitive	Resistant	Resistant	0	0	0	0	0	0	0	0	0	0	1	0	0	0	0	0	0	Susceptible	Susceptible	1_QRDR	Susceptible	include	include
ERS3796698	4227STDY7466793	32708_1#20	Nepal	2018	5_to_15	Female	0	Salmonella enterica Typhi	4.3.1.2	H58	-	NT14	Sensitive	Not Tested	-	Not Tested	-	Sensitive	Sensitive	Resistant	Resistant	0	0	0	0	0	0	0	0	0	0	1	0	0	0	0	0	0	Susceptible	Susceptible	1_QRDR	Susceptible	include	include
ERS3796702	4227STDY7466796	32708_1#29	Nepal	2018	15_and_over	Male	0	Salmonella enterica Typhi	4.3.1.2	H58	-	NT14	Sensitive	Not Tested	-	Not Tested	-	Sensitive	Sensitive	Resistant	Resistant	0	0	0	0	0	0	0	0	0	0	1	0	0	0	0	0	0	Susceptible	Susceptible	1_QRDR	Susceptible	include	include
ERS3796708	4227STDY7466800	32708_1#45	Nepal	2018	5_to_15	Female	0	Salmonella enterica Typhi	4.3.1.2	H58	-	NT11	Not Tested	Sensitive	-	Sensitive	-	Sensitive	Sensitive	Resistant	Intermediate	0	0	0	0	0	0	0	0	0	0	1	0	0	0	0	0	0	Susceptible	Susceptible	1_QRDR	Susceptible	include	include
ERS3796707	4227STDY7466801	32708_1#50	Nepal	2018	5_to_15	Male	0	Salmonella enterica Typhi	4.3.1.2	H58	-	NT11	Not Tested	Sensitive	-	Sensitive	-	Sensitive	Sensitive	Resistant	Sensitive	0	0	0	0	0	0	0	0	0	0	1	0	0	0	0	0	0	Susceptible	Susceptible	1_QRDR	Susceptible	include	include
ERS3796716	4227STDY7466809	32708_1#75	Nepal	2018	15_and_over	Male	0	Salmonella enterica Typhi	4.3.1.2	H58	-	NT9	Sensitive	Not Tested	-	Not Tested	-	Sensitive	Sensitive	Resistant	Intermediate	0	0	0	0	0	0	0	0	0	0	1	0	0	0	0	0	0	Susceptible	Susceptible	1_QRDR	Susceptible	include	include
ERS3796719	4227STDY7466810	32708_1#79	Nepal	2018	15_and_over	Female	0	Salmonella enterica Typhi	4.3.1.2	H58	-	NT3	Sensitive	Not Tested	-	Not Tested	-	Sensitive	Sensitive	Resistant	Resistant	0	0	0	0	0	0	0	0	0	0	1	0	0	0	0	0	0	Susceptible	Susceptible	1_QRDR	Susceptible	include	include
ERS3796720	4227STDY7466813	32708_1#92	Nepal	2018	15_and_over	Male	0	Salmonella enterica Typhi	4.3.1.2	H58	-	NT20	Sensitive	Not Tested	-	Not Tested	-	Sensitive	Sensitive	Resistant	Intermediate	0	0	0	0	0	0	0	0	0	0	1	0	0	0	0	0	0	Susceptible	Susceptible	1_QRDR	Susceptible	include	include
ERS3796722	4227STDY7466815	32708_1#100	Nepal	2018	5_to_15	Female	0	Salmonella enterica Typhi	4.3.1.2	H58	-	NT5	Not Tested	Sensitive	-	Sensitive	-	Sensitive	Sensitive	Resistant	Intermediate	0	0	0	0	0	0	0	0	0	0	1	0	0	0	0	0	0	Susceptible	Susceptible	1_QRDR	Susceptible	include	include
ERS3796724	4227STDY7466819	32708_1#113	Nepal	2018	15_and_over	Female	0	Salmonella enterica Typhi	4.3.1.2	H58	-	NT9	Sensitive	Not Tested	-	Not Tested	-	Sensitive	Sensitive	Resistant	Resistant	0	0	0	0	0	0	0	0	0	0	1	0	0	0	0	0	0	Susceptible	Susceptible	1_QRDR	Susceptible	include	include
ERS3796728	4227STDY7466820	32708_1#117	Nepal	2018	15_and_over	Male	0	Salmonella enterica Typhi	4.3.1.2	H58	-	NT5	Sensitive	Not Tested	-	Not Tested	-	Sensitive	Sensitive	Resistant	Resistant	0	0	0	0	0	0	0	0	0	0	1	0	0	0	0	0	0	Susceptible	Susceptible	1_QRDR	Susceptible	include	include
ERS3796729	4227STDY7466822	32708_1#125	Nepal	2018	15_and_over	Male	0	Salmonella enterica Typhi	4.3.1.2	H58	-	NT5	Sensitive	Not Tested	-	Not Tested	-	Sensitive	Sensitive	Resistant	Resistant	0	0	0	0	0	0	0	0	0	0	1	0	0	0	0	0	0	Susceptible	Susceptible	1_QRDR	Susceptible	include	include
ERS3796731	4227STDY7466824	32708_1#134	Nepal	2018	15_and_over	Female	0	Salmonella enterica Typhi	4.3.1.2	H58	-	NT5	Sensitive	Sensitive	-	Not Tested	-	Sensitive	Sensitive	Resistant	Resistant	0	0	0	0	0	0	0	0	0	0	1	0	0	0	0	0	0	Susceptible	Susceptible	1_QRDR	Susceptible	include	include
ERS3796732	4227STDY7466825	32708_1#138	Nepal	2018	15_and_over	Male	0	Salmonella enterica Typhi	4.3.1.2	H58	-	NT5	Sensitive	Sensitive	-	Not Tested	-	Sensitive	Sensitive	Resistant	Intermediate	0	0	0	0	0	0	0	0	0	0	1	0	0	0	0	0	0	Susceptible	Susceptible	1_QRDR	Susceptible	include	include
ERS3796726	4227STDY7466818	32708_1#112	Nepal	2018	15_and_over	Female	0	Salmonella enterica Typhi	4.3.1.2	H58	-	NT14	Sensitive	Not Tested	-	Not Tested	-	Sensitive	Sensitive	Resistant	Resistant	0	0	0	0	0	0	0	0	0	0	1	0	0	0	0	0	0	Susceptible	Susceptible	1_QRDR	Susceptible	include	include
ERS3796734	4227STDY7466827	32708_1#147	Nepal	2018	under_5	Male	0	Salmonella enterica Typhi	4.3.1.2	H58	-	NT20	Sensitive	Sensitive	-	Not Tested	-	Sensitive	Sensitive	Resistant	Resistant	0	0	0	0	0	0	0	0	0	0	1	0	0	0	0	0	0	Susceptible	Susceptible	1_QRDR	Susceptible	include	include
ERS3796686	4227STDY7466776	32708_1#317	Nepal	2018	5_to_15	Male	0	Salmonella enterica Typhi	4.3.1.2	H58	-	NT50	Sensitive	Not Tested	-	Not Tested	-	Sensitive	Sensitive	Resistant	Resistant	0	0	0	0	0	0	0	0	0	0	1	0	0	0	0	0	0	Susceptible	Susceptible	1_QRDR	Susceptible	include	include
ERS3796684	4227STDY7466777	32708_1#320	Nepal	2018	under_5	Female	0	Salmonella enterica Typhi	4.3.1.2	H58	-	NT29	Sensitive	Sensitive	-	Not Tested	-	Sensitive	Sensitive	Resistant	Intermediate	0	0	0	0	0	0	0	0	0	0	1	0	0	0	0	0	0	Susceptible	Susceptible	1_QRDR	Susceptible	include	include
ERS3796736	4227STDY7466830	32708_1#159	Nepal	2019	15_and_over	Female	0	Salmonella enterica Typhi	4.3.1.2	H58	-	NA	Sensitive	Sensitive	-	Not Tested	-	Sensitive	Sensitive	Resistant	Intermediate	0	0	0	0	0	0	0	0	0	0	1	0	0	0	0	0	0	Susceptible	Susceptible	1_QRDR	Susceptible	exclude	exclude
ERS3796739	4227STDY7466832	32708_1#167	Nepal	2019	15_and_over	Male	0	Salmonella enterica Typhi	4.3.1.2	H58	-	NA	Sensitive	Sensitive	-	Not Tested	-	Sensitive	Sensitive	Resistant	Resistant	0	0	0	0	0	0	0	0	0	0	1	0	1	0	0	0	1	Susceptible	Susceptible	3_QRDR	Susceptible	exclude	exclude
ERS3796741	4227STDY7466834	32708_1#176	Nepal	2019	NA	Female	0	Salmonella enterica Typhi	4.3.1.2	H58	-	NA	Sensitive	Not Tested	-	Not Tested	-	Sensitive	Sensitive	Resistant	Resistant	0	0	0	0	0	0	0	0	0	0	1	0	0	0	0	0	0	Susceptible	Susceptible	1_QRDR	Susceptible	exclude	exclude
ERS3796742	4227STDY7466835	32708_1#180	Nepal	2019	NA	Male	0	Salmonella enterica Typhi	4.3.1.2	H58	-	NA	Sensitive	Sensitive	-	Not Tested	-	Sensitive	Sensitive	Resistant	Resistant	0	0	0	0	0	0	0	0	0	0	1	0	0	0	0	0	0	Susceptible	Susceptible	1_QRDR	Susceptible	exclude	exclude
ERS3796671	4227STDY7466764	32708_1#291	Nepal	2018	5_to_15	Female	0	Salmonella enterica Typhi	4.3.1.2	H58	-	NT29	Not Tested	Sensitive	-	Sensitive	-	Resistant	Sensitive	Resistant	Sensitive	0	0	0	0	0	0	0	0	0	0	1	0	0	0	0	0	0	Susceptible	Susceptible	1_QRDR	Susceptible	include	include
ERS3796703	4227STDY7466795	32708_1#28	Nepal	2018	5_to_15	Male	0	Salmonella enterica Typhi	4.3.1.2	H58	-	NT14	Not Tested	Sensitive	-	Sensitive	-	Resistant	Sensitive	Resistant	Sensitive	0	0	0	0	0	0	0	0	0	0	1	0	0	0	0	0	0	Susceptible	Susceptible	1_QRDR	Susceptible	include	include
ERS3796691	4227STDY7466785	32708_1#342	Nepal	2018	5_to_15	Female	0	Salmonella enterica Typhi	4.3.1.2	H58	-	NT25	Not Tested	Sensitive	-	Sensitive	-	Resistant	Sensitive	Resistant	Sensitive	0	0	0	0	0	0	0	0	0	0	1	0	0	0	0	0	0	Susceptible	Susceptible	1_QRDR	Susceptible	include	include
ERS3796706	4227STDY7466799	32708_1#41	Nepal	2018	5_to_15	Male	0	Salmonella enterica Typhi	4.3.1.2	H58	-	NT29	Not Tested	Sensitive	-	Sensitive	-	Resistant	Sensitive	Resistant	Sensitive	0	0	0	0	0	0	0	0	0	0	1	0	0	0	0	0	0	Susceptible	Susceptible	1_QRDR	Susceptible	include	include
ERS3796656	4227STDY7466749	32639_1#40	Nepal	2017	15_and_over	Male	0	Salmonella enterica Typhi	4.3.1.2	H58	-	NT13	Sensitive	Not Tested	-	Not Tested	-	Not Tested	Sensitive	Resistant	Intermediate	0	0	0	0	0	0	0	0	0	0	1	0	0	0	0	0	0	Susceptible	Susceptible	1_QRDR	Susceptible	include	include
ERS3796725	4227STDY7466817	32708_1#108	Nepal	2018	15_and_over	Male	0	Salmonella enterica Typhi	4.3.1.2	H58	-	NT14	NA	NA	-	NA	-	NA	NA	NA	NA	0	0	0	0	0	0	0	0	0	0	1	0	0	0	0	0	0	Susceptible	Susceptible	1_QRDR	Susceptible	include	include
ERS3796727	4227STDY7466821	32708_1#121	Nepal	2018	15_and_over	Male	0	Salmonella enterica Typhi	4.3.1.2	H58	-	NT3	NA	NA	-	NA	-	NA	NA	NA	NA	0	0	0	0	0	0	0	0	0	0	1	0	0	0	0	0	0	Susceptible	Susceptible	1_QRDR	Susceptible	include	include
ERS3796396	4227STDY7466489	32639_1#277	Bangladesh	2018	under_5	Female	0	Salmonella enterica Typhi	4.3.1.2	H58	-	BT25	Sensitive	Sensitive	Sensitive	Sensitive	Sensitive	Sensitive	Sensitive	Resistant	Intermediate	0	0	0	0	0	0	0	0	0	0	1	0	0	0	0	0	0	Susceptible	Susceptible	1_QRDR	Susceptible	include	include
ERS3796529	4227STDY7466622	32708_1#158	Bangladesh	2018	5_to_15	Male	0	Salmonella enterica Typhi	4.3.1.2	H58	-	BT96	Sensitive	Sensitive	Sensitive	Sensitive	Sensitive	Sensitive	Sensitive	Resistant	Resistant	0	0	0	0	0	0	0	0	0	0	1	0	1	0	0	1	0	Susceptible	Susceptible	3_QRDR	Susceptible	include	include
ERS3796561	4227STDY7466683	32708_1#5	Nepal	2016	5_to_15	Female	0	Salmonella enterica Typhi	4.3.1.1	H58	-	NA	Not Tested	Not Tested	-	Sensitive	-	Sensitive	Sensitive	Sensitive	Sensitive	0	0	0	0	0	0	0	0	0	0	0	0	0	0	0	0	0	Susceptible	Susceptible	Susceptible	Susceptible	exclude	exclude
ERS3796610	4227STDY7466703	32708_1#84	Nepal	2017	15_and_over	Male	0	Salmonella enterica Typhi	4.3.1.1	H58	-	NT30	Sensitive	Not Tested	-	Sensitive	-	Sensitive	Sensitive	Resistant	Sensitive	0	0	0	0	0	0	0	0	0	0	0	1	0	0	0	0	0	Susceptible	Susceptible	1_QRDR	Susceptible	include	include
ERS3796571	4227STDY7466692	32708_1#42	Nepal	2017	5_to_15	Female	0	Salmonella enterica Typhi	4.3.1.1	H58	-	NT16	Not Tested	Not Tested	-	Sensitive	-	Sensitive	Sensitive	Sensitive	Sensitive	0	0	0	1	1	0	1	1	0	0	0	0	0	0	0	0	0	Susceptible	AMR	Susceptible	Susceptible	include	include
ERS3796217	4227STDY7466311	32640_3#355	Bangladesh	2016	under_5	Female	0	Salmonella enterica Typhi	4.3.1.1	H58	-	NA	Resistant	Sensitive	Sensitive	Resistant	Sensitive	Sensitive	Resistant	Resistant	Intermediate	1	1	0	1	1	1	1	1	0	0	1	0	0	0	0	0	0	MDR_transposon	MDR	1_QRDR	Susceptible	exclude	exclude
ERS3796198	4227STDY7466290	32639_1#275	Bangladesh	2016	5_to_15	Male	0	Salmonella enterica Typhi	4.3.1.1	H58	-	NA	Resistant	Sensitive	Sensitive	Resistant	Sensitive	Sensitive	Resistant	Resistant	Intermediate	1	1	0	1	1	1	1	1	0	0	1	0	0	0	0	0	0	MDR_transposon	MDR	1_QRDR	Susceptible	exclude	exclude
ERS3796201	4227STDY7466292	32639_1#281	Bangladesh	2016	5_to_15	Female	0	Salmonella enterica Typhi	4.3.1.1	H58	-	NA	Resistant	Sensitive	Sensitive	Resistant	Sensitive	Sensitive	Resistant	Resistant	Intermediate	1	1	0	1	1	1	1	1	0	0	1	0	0	0	0	0	0	MDR_transposon	MDR	1_QRDR	Susceptible	exclude	exclude
ERS3796282	4227STDY7466374	32639_1#210	Bangladesh	2017	15_and_over	Female	0	Salmonella enterica Typhi	4.3.1.1	H58	-	BT29	Resistant	Sensitive	Sensitive	Resistant	Sensitive	Sensitive	Resistant	Resistant	Intermediate	1	1	0	1	1	1	1	1	0	0	1	0	0	0	0	0	0	MDR_transposon	MDR	1_QRDR	Susceptible	include	include
ERS3796277	4227STDY7466371	32639_1#202	Bangladesh	2017	5_to_15	Female	0	Salmonella enterica Typhi	4.3.1.1	H58	-	BT20	Resistant	Sensitive	Sensitive	Resistant	Sensitive	Sensitive	Resistant	Resistant	Intermediate	1	1	0	1	1	1	1	1	0	0	1	0	0	0	0	0	0	MDR_transposon	MDR	1_QRDR	Susceptible	include	include
ERS3796215	4227STDY7466309	32639_1#327	Bangladesh	2017	5_to_15	Male	0	Salmonella enterica Typhi	4.3.1.1	H58	-	BT3	Intermediate	Sensitive	Sensitive	Resistant	Sensitive	Sensitive	Resistant	Resistant	Intermediate	1	1	0	1	1	1	1	1	0	0	1	0	0	0	0	0	0	MDR_transposon	MDR	1_QRDR	Susceptible	include	include
ERS3796244	4227STDY7466336	32639_1#72	Bangladesh	2017	under_5	Female	0	Salmonella enterica Typhi	4.3.1.1	H58	-	BT3	Resistant	Sensitive	Sensitive	Resistant	Not Tested	Sensitive	Resistant	Resistant	Intermediate	1	1	0	1	1	1	1	1	0	0	1	0	0	0	0	0	0	MDR_transposon	MDR	1_QRDR	Susceptible	include	include
ERS3796312	4227STDY7466410	32639_1#328	Bangladesh	2017	5_to_15	Female	0	Salmonella enterica Typhi	4.3.1.1	H58	-	BT20	Resistant	Sensitive	Sensitive	Resistant	Sensitive	Sensitive	Resistant	Resistant	Intermediate	1	1	0	1	1	1	1	1	0	0	1	0	0	0	0	0	0	MDR_transposon	MDR	1_QRDR	Susceptible	include	include
ERS3796251	4227STDY7466344	32639_1#93	Bangladesh	2017	5_to_15	Male	0	Salmonella enterica Typhi	4.3.1.1	H58	-	BT3	Resistant	Sensitive	Sensitive	Resistant	Sensitive	Sensitive	Resistant	Resistant	Intermediate	1	1	0	1	1	1	1	1	0	0	1	0	0	0	0	0	0	MDR_transposon	MDR	1_QRDR	Susceptible	include	include
ERS3796234	4227STDY7466327	32639_1#35	Bangladesh	2017	under_5	Male	0	Salmonella enterica Typhi	4.3.1.1	H58	-	BT3	Resistant	Sensitive	Sensitive	Resistant	Sensitive	Sensitive	Resistant	Resistant	Intermediate	1	1	0	1	1	1	1	1	0	0	1	0	0	0	0	0	0	MDR_transposon	MDR	1_QRDR	Susceptible	include	include
ERS3796250	4227STDY7466343	32639_1#90	Bangladesh	2017	5_to_15	Male	0	Salmonella enterica Typhi	4.3.1.1	H58	-	BT29	Resistant	Sensitive	Sensitive	Resistant	Sensitive	Sensitive	Resistant	Resistant	Intermediate	1	1	0	1	1	1	1	1	0	0	1	0	0	0	0	0	0	MDR_transposon	MDR	1_QRDR	Susceptible	include	include
ERS3796220	4227STDY7466314	32639_1#341	Bangladesh	2017	under_5	Female	0	Salmonella enterica Typhi	4.3.1.1	H58	-	BT3	Resistant	Sensitive	Sensitive	Resistant	Not Tested	Sensitive	Resistant	Resistant	Intermediate	1	1	0	1	1	1	1	1	0	0	1	0	0	0	0	0	0	MDR_transposon	MDR	1_QRDR	Susceptible	include	include
ERS3796264	4227STDY7466357	32639_1#147	Bangladesh	2017	5_to_15	Female	0	Salmonella enterica Typhi	4.3.1.1	H58	-	BT20	Resistant	Sensitive	Sensitive	Resistant	Sensitive	Sensitive	Not Tested	Resistant	Intermediate	1	1	0	1	1	1	1	1	0	0	1	0	0	0	0	0	0	MDR_transposon	MDR	1_QRDR	Susceptible	include	include
ERS3796200	4227STDY7466294	32639_1#287	Bangladesh	2017	5_to_15	Female	0	Salmonella enterica Typhi	4.3.1.1	H58	-	BT9	Resistant	Sensitive	Sensitive	Resistant	Sensitive	Sensitive	Resistant	Resistant	Intermediate	1	1	0	1	1	1	1	1	0	0	1	0	0	0	0	0	0	MDR_transposon	MDR	1_QRDR	Susceptible	include	include
ERS3796259	4227STDY7466350	32639_1#118	Bangladesh	2017	15_and_over	Male	0	Salmonella enterica Typhi	4.3.1.1	H58	-	BT29	Resistant	Sensitive	Sensitive	Resistant	Sensitive	Sensitive	Resistant	Resistant	Intermediate	1	1	0	1	1	1	1	1	0	0	1	0	0	0	0	0	0	MDR_transposon	MDR	1_QRDR	Susceptible	include	include
ERS3796247	4227STDY7466340	32639_1#80	Bangladesh	2017	under_5	Female	0	Salmonella enterica Typhi	4.3.1.1	H58	-	BT9	Resistant	Sensitive	Sensitive	Resistant	Sensitive	Sensitive	Resistant	Resistant	Intermediate	1	1	0	1	1	1	1	1	0	0	1	0	0	0	0	0	0	MDR_transposon	MDR	1_QRDR	Susceptible	include	include
ERS3796243	4227STDY7466335	32639_1#67	Bangladesh	2017	under_5	Female	0	Salmonella enterica Typhi	4.3.1.1	H58	-	BT3	Resistant	Sensitive	Sensitive	Resistant	Sensitive	Sensitive	Resistant	Resistant	Intermediate	1	1	0	1	1	1	1	1	0	0	1	0	0	0	0	0	0	MDR_transposon	MDR	1_QRDR	Susceptible	include	include
ERS3796211	4227STDY7466304	32639_1#314	Bangladesh	2017	5_to_15	Female	0	Salmonella enterica Typhi	4.3.1.1	H58	-	BT13	Sensitive	Sensitive	Sensitive	Sensitive	Sensitive	Sensitive	Sensitive	Resistant	Intermediate	1	1	0	0	0	1	0	0	0	0	1	0	0	0	0	0	0	Bangladesh_transposon	AMR	1_QRDR	Susceptible	include	include
ERS3796218	4227STDY7466306	32639_1#320	Bangladesh	2017	15_and_over	Female	0	Salmonella enterica Typhi	4.3.1.1	H58	-	BT13	Sensitive	Sensitive	Sensitive	Resistant	Sensitive	Sensitive	Resistant	Resistant	Intermediate	1	1	0	0	0	1	0	0	0	0	1	0	0	0	0	0	0	Bangladesh_transposon	AMR	1_QRDR	Susceptible	include	include
ERS3796224	4227STDY7466316	32639_1#347	Bangladesh	2017	5_to_15	Male	0	Salmonella enterica Typhi	4.3.1.1	H58	-	BT78	Resistant	Sensitive	Sensitive	Resistant	Sensitive	Sensitive	Resistant	Resistant	Sensitive	1	1	0	1	1	1	1	1	0	0	1	0	0	0	0	0	0	MDR_transposon	MDR	1_QRDR	Susceptible	include	include
ERS3796230	4227STDY7466322	32639_1#14	Bangladesh	2017	5_to_15	Male	0	Salmonella enterica Typhi	4.3.1.1	H58	-	BT3	Resistant	Sensitive	Sensitive	Resistant	Sensitive	Sensitive	Resistant	Resistant	Intermediate	1	1	0	1	1	1	1	1	0	0	1	0	0	0	0	0	0	MDR_transposon	MDR	1_QRDR	Susceptible	include	include
ERS3796229	4227STDY7466324	32639_1#21	Bangladesh	2017	5_to_15	Male	0	Salmonella enterica Typhi	4.3.1.1	H58	-	BT3	Resistant	Sensitive	Sensitive	Resistant	Sensitive	Sensitive	Resistant	Resistant	Intermediate	1	1	0	1	1	1	1	1	0	0	1	0	0	0	0	0	0	MDR_transposon	MDR	1_QRDR	Susceptible	include	include
ERS3796365	4227STDY7466404	32639_1#311	Bangladesh	2017	under_5	Male	0	Salmonella enterica Typhi	4.3.1.1	H58	-	BT76	Sensitive	Sensitive	Sensitive	Sensitive	Sensitive	Sensitive	Sensitive	Resistant	Intermediate	0	0	0	0	0	0	0	0	0	0	1	0	0	0	0	0	0	Susceptible	Susceptible	1_QRDR	Susceptible	include	include
ERS3796260	4227STDY7466353	32639_1#130	Bangladesh	2017	5_to_15	Female	0	Salmonella enterica Typhi	4.3.1.1	H58	-	BT20	Resistant	Sensitive	Sensitive	Resistant	Sensitive	Sensitive	Resistant	Resistant	Intermediate	1	1	0	1	1	1	1	1	0	0	1	0	0	0	0	0	0	MDR_transposon	MDR	1_QRDR	Susceptible	include	include
ERS3796258	4227STDY7466352	32639_1#127	Bangladesh	2017	5_to_15	Male	0	Salmonella enterica Typhi	4.3.1.1	H58	-	BT3	Resistant	Sensitive	Sensitive	Resistant	Sensitive	Sensitive	Resistant	Resistant	Intermediate	1	1	0	1	1	1	1	1	0	0	1	0	0	0	0	0	0	MDR_transposon	MDR	1_QRDR	Susceptible	include	include
ERS3796278	4227STDY7466369	32639_1#194	Bangladesh	2017	5_to_15	Male	0	Salmonella enterica Typhi	4.3.1.1	H58	-	BT29	Resistant	Sensitive	Sensitive	Resistant	Sensitive	Sensitive	Resistant	Resistant	Intermediate	1	1	0	1	1	1	1	1	0	0	1	0	0	0	0	0	0	MDR_transposon	MDR	1_QRDR	Susceptible	include	include
ERS3796286	4227STDY7466379	32639_1#228	Bangladesh	2017	5_to_15	Female	0	Salmonella enterica Typhi	4.3.1.1	H58	-	BT20	Resistant	Sensitive	Sensitive	Resistant	Sensitive	Sensitive	Resistant	Resistant	Intermediate	1	1	0	1	1	1	1	1	0	0	1	0	0	0	0	0	0	MDR_transposon	MDR	1_QRDR	Susceptible	include	include
ERS3796255	4227STDY7466349	32639_1#115	Bangladesh	2017	under_5	Female	0	Salmonella enterica Typhi	4.3.1.1	H58	-	BT20	Resistant	Sensitive	Sensitive	Resistant	Sensitive	Sensitive	Resistant	Resistant	Intermediate	1	1	0	1	1	1	1	1	0	0	1	0	0	0	0	0	0	MDR_transposon	MDR	1_QRDR	Susceptible	include	include
ERS3796225	4227STDY7466318	32639_1#351	Bangladesh	2017	under_5	Female	0	Salmonella enterica Typhi	4.3.1.1	H58	-	BT3	Resistant	Sensitive	Sensitive	Resistant	Sensitive	Sensitive	Resistant	Resistant	Intermediate	1	1	0	1	1	1	1	1	0	0	1	0	0	0	0	0	0	MDR_transposon	MDR	1_QRDR	Susceptible	include	include
ERS3796270	4227STDY7466363	32639_1#170	Bangladesh	2017	5_to_15	Female	0	Salmonella enterica Typhi	4.3.1.1	H58	-	BT107	Resistant	Sensitive	Sensitive	Resistant	Sensitive	Sensitive	Resistant	Resistant	Intermediate	1	1	0	1	1	1	1	1	0	0	1	0	0	0	0	0	0	MDR_transposon	MDR	1_QRDR	Susceptible	include	include
ERS3796274	4227STDY7466364	32639_1#173	Bangladesh	2017	5_to_15	Female	0	Salmonella enterica Typhi	4.3.1.1	H58	-	BT19	Resistant	Sensitive	Sensitive	Resistant	Sensitive	Sensitive	Resistant	Resistant	Intermediate	1	1	0	1	1	1	1	1	0	0	1	0	0	0	0	0	0	MDR_transposon	MDR	1_QRDR	Susceptible	include	include
ERS3796269	4227STDY7466362	32639_1#165	Bangladesh	2017	15_and_over	Female	0	Salmonella enterica Typhi	4.3.1.1	H58	-	BT20	Resistant	Sensitive	Sensitive	Resistant	Sensitive	Sensitive	Resistant	Resistant	Intermediate	1	1	0	1	1	1	1	1	0	0	1	0	0	0	0	0	0	MDR_transposon	MDR	1_QRDR	Susceptible	include	include
ERS3796305	4227STDY7466400	32639_1#298	Bangladesh	2017	15_and_over	Male	0	Salmonella enterica Typhi	4.3.1.1	H58	-	BT20	Resistant	Sensitive	Sensitive	Resistant	Sensitive	Sensitive	Resistant	Resistant	Intermediate	1	1	0	1	1	1	1	1	0	0	1	0	0	0	0	0	0	MDR_transposon	MDR	1_QRDR	Susceptible	include	include
ERS3796308	4227STDY7466397	32639_1#290	Bangladesh	2017	5_to_15	Female	0	Salmonella enterica Typhi	4.3.1.1	H58	-	BT133	Resistant	Sensitive	Sensitive	Resistant	Sensitive	Sensitive	Resistant	Resistant	Sensitive	1	1	0	1	1	1	1	1	0	0	1	0	0	0	0	0	0	MDR_transposon	MDR	1_QRDR	Susceptible	include	include
ERS3796291	4227STDY7466384	32639_1#247	Bangladesh	2017	under_5	Male	0	Salmonella enterica Typhi	4.3.1.1	H58	-	BT84	Sensitive	Sensitive	Sensitive	Resistant	Sensitive	Sensitive	Resistant	Resistant	Intermediate	1	1	0	0	0	1	0	0	0	0	1	0	0	0	0	0	0	Bangladesh_transposon	AMR	1_QRDR	Susceptible	include	include
ERS3796292	4227STDY7466385	32639_1#249	Bangladesh	2017	under_5	Male	0	Salmonella enterica Typhi	4.3.1.1	H58	-	BT3	Resistant	Sensitive	Sensitive	Resistant	Sensitive	Sensitive	Resistant	Resistant	Intermediate	1	1	0	1	1	1	1	1	0	0	1	0	0	0	0	0	0	MDR_transposon	MDR	1_QRDR	Susceptible	include	include
ERS3796306	4227STDY7466399	32639_1#296	Bangladesh	2017	5_to_15	Male	0	Salmonella enterica Typhi	4.3.1.1	H58	-	BT84	Sensitive	Sensitive	Sensitive	Sensitive	Sensitive	Sensitive	Sensitive	Resistant	Intermediate	1	1	0	0	0	1	0	0	0	0	1	0	0	0	0	0	0	Bangladesh_transposon	AMR	1_QRDR	Susceptible	include	include
ERS3796336	4227STDY7466435	32639_1#66	Bangladesh	2018	5_to_15	Female	0	Salmonella enterica Typhi	4.3.1.1	H58	-	BT20	Resistant	Sensitive	Sensitive	Resistant	Sensitive	Sensitive	Resistant	Resistant	Intermediate	1	1	0	1	1	1	1	1	0	0	1	0	0	0	0	0	0	MDR_transposon	MDR	1_QRDR	Susceptible	include	include
ERS3796348	4227STDY7466445	32639_1#108	Bangladesh	2018	5_to_15	Female	0	Salmonella enterica Typhi	4.3.1.1	H58	-	BT121	Resistant	Sensitive	Sensitive	Resistant	Sensitive	Sensitive	Resistant	Resistant	Intermediate	1	1	0	1	1	1	1	1	0	0	1	0	0	0	0	0	0	MDR_transposon	MDR	1_QRDR	Susceptible	include	include
ERS3796427	4227STDY7466520	32639_1#15	Bangladesh	2018	5_to_15	Female	0	Salmonella enterica Typhi	4.3.1.1	H58	-	BT20	Resistant	Sensitive	Sensitive	Resistant	Sensitive	Sensitive	Resistant	Resistant	Intermediate	1	1	0	1	1	1	1	1	0	0	1	0	0	0	0	0	0	MDR_transposon	MDR	1_QRDR	Susceptible	include	include
ERS3796492	4227STDY7466585	32708_1#15	Bangladesh	2018	5_to_15	Male	0	Salmonella enterica Typhi	4.3.1.1	H58	-	BT20	Resistant	Sensitive	Sensitive	Resistant	Sensitive	Sensitive	Resistant	Resistant	Intermediate	1	1	0	1	1	1	1	1	0	0	1	0	0	0	0	0	0	MDR_transposon	MDR	1_QRDR	Susceptible	include	include
ERS3796300	4227STDY7466393	32639_1#278	Bangladesh	2018	5_to_15	Female	0	Salmonella enterica Typhi	4.3.1.1	H58	-	BT26	Sensitive	Sensitive	Sensitive	Resistant	Sensitive	Sensitive	Resistant	Resistant	Intermediate	1	1	0	0	0	1	0	0	0	0	1	0	0	0	0	0	0	Bangladesh_transposon	AMR	1_QRDR	Susceptible	include	include
ERS3796319	4227STDY7466418	32639_1#353	Bangladesh	2018	under_5	Male	0	Salmonella enterica Typhi	4.3.1.1	H58	-	BT20	Resistant	Sensitive	Sensitive	Resistant	Sensitive	Sensitive	Resistant	Resistant	Intermediate	1	1	0	1	1	1	1	1	0	0	1	0	0	0	0	0	0	MDR_transposon	MDR	1_QRDR	Susceptible	include	include
ERS3796311	4227STDY7466411	32639_1#331	Bangladesh	2018	15_and_over	Male	0	Salmonella enterica Typhi	4.3.1.1	H58	-	BT20	Resistant	Sensitive	Sensitive	Resistant	Sensitive	Sensitive	Resistant	Resistant	Intermediate	1	1	0	1	1	1	1	1	0	0	1	0	0	0	0	0	0	MDR_transposon	MDR	1_QRDR	Susceptible	include	include
ERS3796334	4227STDY7466433	32639_1#58	Bangladesh	2018	under_5	Male	0	Salmonella enterica Typhi	4.3.1.1	H58	-	BT20	Resistant	Sensitive	Sensitive	Resistant	Sensitive	Sensitive	Resistant	Resistant	Intermediate	1	1	0	1	1	1	1	1	0	0	1	0	0	0	0	0	0	MDR_transposon	MDR	1_QRDR	Susceptible	include	include
ERS3796347	4227STDY7466446	32639_1#109	Bangladesh	2018	15_and_over	Male	0	Salmonella enterica Typhi	4.3.1.1	H58	-	BT106	Resistant	Sensitive	Sensitive	Resistant	Sensitive	Sensitive	Resistant	Resistant	Intermediate	1	1	0	1	1	1	1	1	0	0	1	0	0	0	0	0	0	MDR_transposon	MDR	1_QRDR	Susceptible	include	include
ERS3796414	4227STDY7466507	32639_1#332	Bangladesh	2018	5_to_15	Female	0	Salmonella enterica Typhi	4.3.1.1	H58	-	BT20	Resistant	Sensitive	Sensitive	Resistant	Sensitive	Sensitive	Resistant	Resistant	Intermediate	1	1	0	1	1	1	1	1	0	0	1	0	0	0	0	0	0	MDR_transposon	MDR	1_QRDR	Susceptible	include	include
ERS3796426	4227STDY7466519	32639_1#10	Bangladesh	2018	under_5	Female	0	Salmonella enterica Typhi	4.3.1.1	H58	-	BT3	Sensitive	Sensitive	Sensitive	Resistant	Sensitive	Sensitive	Resistant	Resistant	Intermediate	1	1	0	0	0	1	0	0	0	0	1	0	0	0	0	0	0	Bangladesh_transposon	AMR	1_QRDR	Susceptible	include	include
ERS3796451	4227STDY7466543	32639_1#107	Bangladesh	2018	under_5	Female	0	Salmonella enterica Typhi	4.3.1.1	H58	-	BT20	Resistant	Sensitive	Sensitive	Resistant	Sensitive	Sensitive	Resistant	Resistant	Intermediate	1	1	0	1	1	1	1	1	0	0	1	0	0	0	0	0	0	MDR_transposon	MDR	1_QRDR	Susceptible	include	include
ERS3796510	4227STDY7466604	32708_1#87	Bangladesh	2018	under_5	Male	0	Salmonella enterica Typhi	4.3.1.1	H58	-	BT20	Resistant	Sensitive	Sensitive	Resistant	Sensitive	Sensitive	Resistant	Resistant	Intermediate	1	1	0	1	1	1	1	1	0	0	1	0	0	0	0	0	0	MDR_transposon	MDR	1_QRDR	Susceptible	include	include
ERS3796328	4227STDY7466427	32639_1#34	Bangladesh	2018	5_to_15	Female	0	Salmonella enterica Typhi	4.3.1.1	H58	-	BT20	Resistant	Sensitive	Sensitive	Resistant	Sensitive	Sensitive	Resistant	Resistant	Intermediate	1	1	0	1	1	1	1	1	0	0	1	0	0	0	0	0	0	MDR_transposon	MDR	1_QRDR	Susceptible	include	include
ERS3796327	4227STDY7466426	32639_1#29	Bangladesh	2018	under_5	Male	0	Salmonella enterica Typhi	4.3.1.1	H58	-	BT110	Sensitive	Sensitive	Sensitive	Sensitive	Sensitive	Sensitive	Sensitive	Resistant	Intermediate	0	0	0	0	0	0	0	0	0	0	1	0	0	0	0	0	0	Susceptible	Susceptible	1_QRDR	Susceptible	include	include
ERS3796322	4227STDY7466420	32639_1#8	Bangladesh	2018	5_to_15	Female	0	Salmonella enterica Typhi	4.3.1.1	H58	-	BT20	Resistant	Sensitive	Sensitive	Resistant	Sensitive	Sensitive	Resistant	Resistant	Intermediate	1	1	0	1	1	1	1	1	0	0	1	0	0	0	0	0	0	MDR_transposon	MDR	1_QRDR	Susceptible	include	include
ERS3796339	4227STDY7466440	32639_1#87	Bangladesh	2018	5_to_15	Male	0	Salmonella enterica Typhi	4.3.1.1	H58	-	BT20	Resistant	Sensitive	Sensitive	Resistant	Sensitive	Sensitive	Resistant	Resistant	Intermediate	1	1	0	1	1	1	1	1	0	0	1	0	0	0	0	0	0	MDR_transposon	MDR	1_QRDR	Susceptible	include	include
ERS3796341	4227STDY7466438	32639_1#79	Bangladesh	2018	5_to_15	Female	0	Salmonella enterica Typhi	4.3.1.1	H58	-	BT20	Resistant	Sensitive	Sensitive	Resistant	Sensitive	Sensitive	Resistant	Resistant	Intermediate	1	1	0	1	1	1	1	1	0	0	1	0	0	0	0	0	0	MDR_transposon	MDR	1_QRDR	Susceptible	include	include
ERS3796329	4227STDY7466428	32639_1#37	Bangladesh	2018	5_to_15	Female	0	Salmonella enterica Typhi	4.3.1.1	H58	-	BT20	Resistant	Sensitive	Sensitive	Resistant	Sensitive	Sensitive	Resistant	Resistant	Intermediate	1	1	0	1	1	1	1	1	0	0	1	0	0	0	0	0	0	MDR_transposon	MDR	1_QRDR	Susceptible	include	include
ERS3796337	4227STDY7466436	32639_1#71	Bangladesh	2018	5_to_15	Male	0	Salmonella enterica Typhi	4.3.1.1	H58	-	BT20	Resistant	Sensitive	Sensitive	Resistant	Sensitive	Sensitive	Resistant	Resistant	Intermediate	1	1	0	1	1	1	1	1	0	0	1	0	0	0	0	0	0	MDR_transposon	MDR	1_QRDR	Susceptible	include	include
ERS3796349	4227STDY7466448	32639_1#117	Bangladesh	2018	5_to_15	Female	0	Salmonella enterica Typhi	4.3.1.1	H58	-	BT20	Resistant	Sensitive	Sensitive	Resistant	Sensitive	Sensitive	Resistant	Resistant	Intermediate	1	1	0	1	1	1	1	1	0	0	1	0	0	0	0	0	0	MDR_transposon	MDR	1_QRDR	Susceptible	include	include
ERS3796351	4227STDY7466450	32639_1#126	Bangladesh	2018	5_to_15	Female	0	Salmonella enterica Typhi	4.3.1.1	H58	-	BT26	Sensitive	Sensitive	Sensitive	Resistant	Sensitive	Sensitive	Resistant	Resistant	Intermediate	1	1	0	0	0	1	0	0	0	0	1	0	0	0	0	0	0	Bangladesh_transposon	AMR	1_QRDR	Susceptible	include	include
ERS3796413	4227STDY7466506	32639_1#329	Bangladesh	2018	under_5	Male	0	Salmonella enterica Typhi	4.3.1.1	H58	-	BT20	Resistant	Sensitive	Sensitive	Resistant	Sensitive	Sensitive	Resistant	Resistant	Intermediate	1	1	0	1	1	1	1	1	0	0	1	0	0	0	0	0	0	MDR_transposon	MDR	1_QRDR	Susceptible	include	include
ERS3796419	4227STDY7466512	32639_1#345	Bangladesh	2018	under_5	Male	0	Salmonella enterica Typhi	4.3.1.1	H58	-	BT3	Sensitive	Sensitive	Sensitive	Resistant	Sensitive	Sensitive	Resistant	Resistant	Intermediate	1	1	0	0	0	1	0	0	0	0	1	0	0	0	0	0	0	Bangladesh_transposon	AMR	1_QRDR	Susceptible	include	include
ERS3796412	4227STDY7466505	32639_1#326	Bangladesh	2018	15_and_over	Female	0	Salmonella enterica Typhi	4.3.1.1	H58	-	BT3	Sensitive	Sensitive	Sensitive	Resistant	Sensitive	Sensitive	Resistant	Resistant	Intermediate	1	1	0	0	0	1	0	0	0	0	1	0	0	0	0	0	0	Bangladesh_transposon	AMR	1_QRDR	Susceptible	include	include
ERS3796527	4227STDY7466620	32708_1#150	Bangladesh	2018	5_to_15	Female	0	Salmonella enterica Typhi	4.3.1.1	H58	-	BT3	Resistant	Sensitive	Sensitive	Resistant	Sensitive	Sensitive	Resistant	Resistant	Sensitive	1	1	0	1	1	1	1	1	0	0	1	0	0	0	0	0	0	MDR_transposon	MDR	1_QRDR	Susceptible	include	include
ERS3796375	4227STDY7466469	32639_1#201	Bangladesh	2018	5_to_15	Male	0	Salmonella enterica Typhi	4.3.1.1	H58	-	BT20	Resistant	Sensitive	Sensitive	Resistant	Sensitive	Sensitive	Resistant	Resistant	Intermediate	1	1	0	1	1	1	1	1	0	0	1	0	0	0	0	0	0	MDR_transposon	MDR	1_QRDR	Susceptible	include	include
ERS3796342	4227STDY7466441	32639_1#92	Bangladesh	2018	under_5	Male	0	Salmonella enterica Typhi	4.3.1.1	H58	-	BT20	Resistant	Sensitive	Sensitive	Resistant	Sensitive	Sensitive	Resistant	Resistant	Intermediate	1	1	0	1	1	1	1	1	0	0	1	0	0	0	0	0	0	MDR_transposon	MDR	1_QRDR	Susceptible	include	include
ERS3796353	4227STDY7466452	32639_1#134	Bangladesh	2018	5_to_15	Male	0	Salmonella enterica Typhi	4.3.1.1	H58	-	BT20	Resistant	Sensitive	Sensitive	Resistant	Sensitive	Sensitive	Resistant	Resistant	Intermediate	1	1	0	1	1	1	1	1	0	0	1	0	0	0	0	0	0	MDR_transposon	MDR	1_QRDR	Susceptible	include	include
ERS3796373	4227STDY7466466	32639_1#192	Bangladesh	2018	under_5	Female	0	Salmonella enterica Typhi	4.3.1.1	H58	-	BT20	Resistant	Sensitive	Sensitive	Resistant	Sensitive	Sensitive	Resistant	Resistant	Intermediate	1	1	0	1	1	1	1	1	0	0	1	0	0	0	0	0	0	MDR_transposon	MDR	1_QRDR	Susceptible	include	include
ERS3796398	4227STDY7466491	32639_1#283	Bangladesh	2018	5_to_15	Male	0	Salmonella enterica Typhi	4.3.1.1	H58	-	BT0	Resistant	Sensitive	Sensitive	Resistant	Sensitive	Sensitive	Resistant	Resistant	Intermediate	1	1	0	1	1	1	1	1	0	0	1	0	0	0	0	0	0	MDR_transposon	MDR	1_QRDR	Susceptible	include	include
ERS3796436	4227STDY7466528	32639_1#47	Bangladesh	2018	15_and_over	Female	0	Salmonella enterica Typhi	4.3.1.1	H58	-	BT20	Resistant	Sensitive	Sensitive	Resistant	Sensitive	Sensitive	Resistant	Resistant	Intermediate	1	1	0	1	1	1	1	1	0	0	1	0	0	0	0	0	0	MDR_transposon	MDR	1_QRDR	Susceptible	include	include
ERS3796416	4227STDY7466509	32639_1#337	Bangladesh	2018	15_and_over	Male	0	Salmonella enterica Typhi	4.3.1.1	H58	-	BT3	Sensitive	Sensitive	Sensitive	Resistant	Sensitive	Sensitive	Resistant	Resistant	Intermediate	1	1	0	0	0	1	0	0	0	0	1	0	0	0	0	0	0	Bangladesh_transposon	AMR	1_QRDR	Susceptible	include	include
ERS3796513	4227STDY7466606	32708_1#95	Bangladesh	2018	15_and_over	Female	0	Salmonella enterica Typhi	4.3.1.1	H58	-	BT51	Sensitive	Sensitive	Sensitive	Resistant	Sensitive	Sensitive	Resistant	Resistant	Intermediate	1	1	0	0	0	1	0	0	0	0	1	0	0	0	0	0	0	Bangladesh_transposon	AMR	1_QRDR	Susceptible	include	include
ERS3796514	4227STDY7466607	32708_1#99	Bangladesh	2018	5_to_15	Female	0	Salmonella enterica Typhi	4.3.1.1	H58	-	BT45	Resistant	Sensitive	Sensitive	Resistant	Sensitive	Sensitive	Resistant	Resistant	Intermediate	1	1	0	1	1	1	1	1	0	0	1	0	0	0	0	0	0	MDR_transposon	MDR	1_QRDR	Susceptible	include	include
ERS3796357	4227STDY7466456	32639_1#150	Bangladesh	2018	under_5	Male	0	Salmonella enterica Typhi	4.3.1.1	H58	-	BT20	Resistant	Sensitive	Sensitive	Resistant	Sensitive	Sensitive	Resistant	Resistant	Intermediate	1	1	0	1	1	1	1	1	0	0	1	0	0	0	0	0	0	MDR_transposon	MDR	1_QRDR	Susceptible	include	include
ERS3796359	4227STDY7466458	32639_1#158	Bangladesh	2018	5_to_15	Male	0	Salmonella enterica Typhi	4.3.1.1	H58	-	BT20	Resistant	Sensitive	Sensitive	Resistant	Sensitive	Sensitive	Resistant	Resistant	Intermediate	1	1	0	1	1	1	1	1	0	0	1	0	0	0	0	0	0	MDR_transposon	MDR	1_QRDR	Susceptible	include	include
ERS3796358	4227STDY7466457	32639_1#155	Bangladesh	2018	under_5	Male	0	Salmonella enterica Typhi	4.3.1.1	H58	-	BT20	Resistant	Sensitive	Sensitive	Resistant	Sensitive	Sensitive	Resistant	Resistant	Intermediate	1	1	0	1	1	1	1	1	0	0	1	0	0	0	0	0	0	MDR_transposon	MDR	1_QRDR	Susceptible	include	include
ERS3796350	4227STDY7466449	32639_1#121	Bangladesh	2018	15_and_over	Female	0	Salmonella enterica Typhi	4.3.1.1	H58	-	BT20	Resistant	Sensitive	Sensitive	Resistant	Sensitive	Sensitive	Resistant	Resistant	Intermediate	1	1	0	1	1	1	1	1	0	0	1	0	0	0	0	0	0	MDR_transposon	MDR	1_QRDR	Susceptible	include	include
ERS3796356	4227STDY7466455	32639_1#146	Bangladesh	2018	5_to_15	Female	0	Salmonella enterica Typhi	4.3.1.1	H58	-	BT3	Resistant	Sensitive	Sensitive	Resistant	Sensitive	Sensitive	Resistant	Resistant	Intermediate	1	1	0	1	1	1	1	1	0	0	1	0	0	0	0	0	0	MDR_transposon	MDR	1_QRDR	Susceptible	include	include
ERS3796354	4227STDY7466454	32639_1#143	Bangladesh	2018	5_to_15	Male	0	Salmonella enterica Typhi	4.3.1.1	H58	-	BT134	Resistant	Sensitive	Sensitive	Resistant	Sensitive	Sensitive	Resistant	Resistant	Intermediate	1	1	0	1	1	1	1	1	0	0	1	0	0	0	0	0	0	MDR_transposon	MDR	1_QRDR	Susceptible	include	include
ERS3796384	4227STDY7466477	32639_1#235	Bangladesh	2018	5_to_15	Male	0	Salmonella enterica Typhi	4.3.1.1	H58	-	BT20	Resistant	Sensitive	Sensitive	Resistant	Sensitive	Sensitive	Resistant	Resistant	Intermediate	1	1	0	1	1	1	1	1	0	0	1	0	0	0	0	0	0	MDR_transposon	MDR	1_QRDR	Susceptible	include	include
ERS3796380	4227STDY7466472	32639_1#213	Bangladesh	2018	5_to_15	Male	0	Salmonella enterica Typhi	4.3.1.1	H58	-	BT20	Resistant	Sensitive	Sensitive	Resistant	Sensitive	Sensitive	Resistant	Resistant	Intermediate	1	1	0	1	1	1	1	1	0	0	1	0	0	0	0	0	0	MDR_transposon	MDR	1_QRDR	Susceptible	include	include
ERS3796403	4227STDY7466493	32639_1#289	Bangladesh	2018	5_to_15	Male	0	Salmonella enterica Typhi	4.3.1.1	H58	-	BT0	Resistant	Sensitive	Sensitive	Resistant	Sensitive	Sensitive	Resistant	Resistant	Intermediate	1	1	0	1	1	1	1	1	0	0	1	0	0	0	0	0	0	MDR_transposon	MDR	1_QRDR	Susceptible	include	include
ERS3796390	4227STDY7466484	32639_1#263	Bangladesh	2018	5_to_15	Male	0	Salmonella enterica Typhi	4.3.1.1	H58	-	BT20	Resistant	Sensitive	Sensitive	Resistant	Sensitive	Sensitive	Resistant	Resistant	Intermediate	1	1	0	1	1	1	1	1	0	0	1	0	0	0	0	0	0	MDR_transposon	MDR	1_QRDR	Susceptible	include	include
ERS3796326	4227STDY7466423	32639_1#19	Bangladesh	2018	5_to_15	Female	0	Salmonella enterica Typhi	4.3.1.1	H58	-	BT20	Resistant	Sensitive	Sensitive	Resistant	Sensitive	Sensitive	Resistant	Resistant	Intermediate	1	1	0	1	1	1	1	1	0	0	1	0	0	0	0	0	0	MDR_transposon	MDR	1_QRDR	Susceptible	include	include
ERS3796386	4227STDY7466479	32639_1#243	Bangladesh	2018	under_5	Male	0	Salmonella enterica Typhi	4.3.1.1	H58	-	BT3	Resistant	Sensitive	Sensitive	Resistant	Sensitive	Sensitive	Resistant	Resistant	Intermediate	1	1	0	1	1	1	1	1	0	0	1	0	0	0	0	0	0	MDR_transposon	MDR	1_QRDR	Susceptible	include	include
ERS3796388	4227STDY7466480	32639_1#246	Bangladesh	2018	15_and_over	Male	0	Salmonella enterica Typhi	4.3.1.1	H58	-	BT3	Resistant	Sensitive	Sensitive	Resistant	Sensitive	Sensitive	Resistant	Resistant	Intermediate	1	1	0	1	1	1	1	1	0	0	1	0	0	0	0	0	0	MDR_transposon	MDR	1_QRDR	Susceptible	include	include
ERS3796392	4227STDY7466485	32639_1#265	Bangladesh	2018	5_to_15	Female	0	Salmonella enterica Typhi	4.3.1.1	H58	-	BT122	Resistant	Sensitive	Sensitive	Resistant	Sensitive	Sensitive	Resistant	Resistant	Intermediate	1	1	0	1	1	1	1	1	0	0	1	0	0	0	0	0	0	MDR_transposon	MDR	1_QRDR	Susceptible	include	include
ERS3796395	4227STDY7466486	32639_1#269	Bangladesh	2018	15_and_over	Female	0	Salmonella enterica Typhi	4.3.1.1	H58	-	BT63	Resistant	Sensitive	Sensitive	Resistant	Sensitive	Sensitive	Resistant	Resistant	Intermediate	0	1	0	1	1	1	1	1	0	0	1	0	0	0	0	0	0	Susceptible	AMR	1_QRDR	Susceptible	include	include
ERS3796389	4227STDY7466482	32639_1#256	Bangladesh	2018	5_to_15	Female	0	Salmonella enterica Typhi	4.3.1.1	H58	-	BT3	Sensitive	Sensitive	Sensitive	Resistant	Sensitive	Sensitive	Resistant	Resistant	Intermediate	1	1	0	0	0	1	0	0	0	0	1	0	0	0	0	0	0	Bangladesh_transposon	AMR	1_QRDR	Susceptible	include	include
ERS3796378	4227STDY7466471	32639_1#209	Bangladesh	2018	15_and_over	Male	0	Salmonella enterica Typhi	4.3.1.1	H58	-	BT3	Sensitive	Sensitive	Sensitive	Resistant	Sensitive	Sensitive	Resistant	Resistant	Intermediate	1	1	0	0	0	1	0	0	0	0	1	0	0	0	0	0	0	Bangladesh_transposon	AMR	1_QRDR	Susceptible	include	include
ERS3796404	4227STDY7466497	32639_1#301	Bangladesh	2018	under_5	Male	0	Salmonella enterica Typhi	4.3.1.1	H58	-	BT20	Resistant	Sensitive	Sensitive	Resistant	Sensitive	Sensitive	Resistant	Resistant	Intermediate	1	1	0	1	1	1	1	1	0	0	1	0	0	0	0	0	0	MDR_transposon	MDR	1_QRDR	Susceptible	include	include
ERS3796377	4227STDY7466470	32639_1#206	Bangladesh	2018	5_to_15	Male	0	Salmonella enterica Typhi	4.3.1.1	H58	-	BT20	Resistant	Sensitive	Sensitive	Resistant	Sensitive	Sensitive	Resistant	Resistant	Intermediate	1	1	0	1	1	1	1	1	0	0	1	0	0	0	0	0	0	MDR_transposon	MDR	1_QRDR	Susceptible	include	include
ERS3796405	4227STDY7466498	32639_1#304	Bangladesh	2018	under_5	Female	0	Salmonella enterica Typhi	4.3.1.1	H58	-	BT0	Resistant	Sensitive	Sensitive	Resistant	Sensitive	Sensitive	Resistant	Resistant	Intermediate	1	1	0	1	1	1	1	1	0	0	1	0	0	0	0	0	0	MDR_transposon	MDR	1_QRDR	Susceptible	include	include
ERS3796433	4227STDY7466527	32639_1#44	Bangladesh	2018	5_to_15	Female	0	Salmonella enterica Typhi	4.3.1.1	H58	-	BT3	Sensitive	Sensitive	Sensitive	Resistant	Sensitive	Sensitive	Resistant	Resistant	Intermediate	1	1	0	0	0	1	0	0	0	0	1	0	0	0	0	0	0	Bangladesh_transposon	AMR	1_QRDR	Susceptible	include	include
ERS3796518	4227STDY7466611	32708_1#116	Bangladesh	2018	5_to_15	Male	0	Salmonella enterica Typhi	4.3.1.1	H58	-	BT93	Resistant	Sensitive	Sensitive	Resistant	Sensitive	Sensitive	Resistant	Resistant	Intermediate	1	1	0	1	1	1	1	1	0	0	1	0	0	0	0	0	0	MDR_transposon	MDR	1_QRDR	Susceptible	include	include
ERS3796411	4227STDY7466504	32639_1#323	Bangladesh	2018	15_and_over	Female	0	Salmonella enterica Typhi	4.3.1.1	H58	-	BT3	Sensitive	Sensitive	Sensitive	Resistant	Sensitive	Sensitive	Resistant	Resistant	Intermediate	1	1	0	0	0	1	0	0	0	0	1	0	0	0	0	0	0	Bangladesh_transposon	AMR	1_QRDR	Susceptible	include	include
ERS3796417	4227STDY7466508	32639_1#333	Bangladesh	2018	15_and_over	Female	0	Salmonella enterica Typhi	4.3.1.1	H58	-	BT3	Sensitive	Sensitive	Sensitive	Resistant	Sensitive	Sensitive	Resistant	Resistant	Intermediate	1	1	0	0	0	1	0	0	0	0	1	0	0	0	0	0	0	Bangladesh_transposon	AMR	1_QRDR	Susceptible	include	include
ERS3796316	4227STDY7466415	32639_1#344	Bangladesh	2018	15_and_over	Female	0	Salmonella enterica Typhi	4.3.1.1	H58	-	BT119	Resistant	Sensitive	Sensitive	Resistant	Sensitive	Sensitive	Resistant	Resistant	Intermediate	1	1	0	1	1	1	1	1	0	0	1	0	0	0	0	0	0	MDR_transposon	MDR	1_QRDR	Susceptible	include	include
ERS3796344	4227STDY7466444	32639_1#103	Bangladesh	2018	5_to_15	Female	0	Salmonella enterica Typhi	4.3.1.1	H58	-	BT3	Resistant	Sensitive	Sensitive	Resistant	Sensitive	Sensitive	Resistant	Resistant	Intermediate	1	1	0	1	1	1	1	1	0	0	1	0	0	0	0	0	0	MDR_transposon	MDR	1_QRDR	Susceptible	include	include
ERS3796460	4227STDY7466552	32639_1#142	Bangladesh	2018	under_5	Male	0	Salmonella enterica Typhi	4.3.1.1	H58	-	BT71	Resistant	Sensitive	Sensitive	Resistant	Sensitive	Sensitive	Resistant	Resistant	Intermediate	1	1	0	1	1	1	1	1	0	0	1	0	0	0	0	0	0	MDR_transposon	MDR	1_QRDR	Susceptible	include	include
ERS3796464	4227STDY7466557	32639_1#162	Bangladesh	2018	15_and_over	Female	0	Salmonella enterica Typhi	4.3.1.1	H58	-	BT3	Sensitive	Sensitive	Sensitive	Resistant	Sensitive	Sensitive	Resistant	Resistant	Intermediate	1	1	0	0	0	1	0	0	0	0	1	0	0	0	0	0	0	Bangladesh_transposon	AMR	1_QRDR	Susceptible	include	include
ERS3796457	4227STDY7466549	32639_1#131	Bangladesh	2018	5_to_15	Female	0	Salmonella enterica Typhi	4.3.1.1	H58	-	BT20	Not Tested	Sensitive	Sensitive	Resistant	Sensitive	Sensitive	Resistant	Resistant	Intermediate	1	1	0	1	1	1	1	1	0	0	1	0	0	0	0	0	0	MDR_transposon	MDR	1_QRDR	Susceptible	include	include
ERS3796462	4227STDY7466556	32639_1#157	Bangladesh	2018	5_to_15	Male	0	Salmonella enterica Typhi	4.3.1.1	H58	-	BT31	Resistant	Sensitive	Sensitive	Resistant	Sensitive	Sensitive	Resistant	Resistant	Intermediate	1	1	0	1	1	1	1	1	0	0	1	0	0	0	0	0	0	MDR_transposon	MDR	1_QRDR	Susceptible	include	include
ERS3796452	4227STDY7466545	32639_1#116	Bangladesh	2018	15_and_over	Male	0	Salmonella enterica Typhi	4.3.1.1	H58	-	BT14	Resistant	Sensitive	Sensitive	Resistant	Sensitive	Sensitive	Resistant	Resistant	Intermediate	1	1	0	1	1	1	1	1	0	0	1	0	0	0	0	0	0	MDR_transposon	MDR	1_QRDR	Susceptible	include	include
ERS3796453	4227STDY7466546	32639_1#119	Bangladesh	2018	under_5	Male	0	Salmonella enterica Typhi	4.3.1.1	H58	-	BT20	Resistant	Sensitive	Sensitive	Resistant	Sensitive	Sensitive	Resistant	Resistant	Intermediate	1	1	0	1	1	1	1	1	0	0	1	0	0	0	0	0	0	MDR_transposon	MDR	1_QRDR	Susceptible	include	include
ERS3796446	4227STDY7466539	32639_1#91	Bangladesh	2018	15_and_over	Male	0	Salmonella enterica Typhi	4.3.1.1	H58	-	BT20	Resistant	Sensitive	Sensitive	Resistant	Sensitive	Sensitive	Resistant	Resistant	Intermediate	1	1	0	1	1	1	1	1	0	0	1	0	0	0	0	0	0	MDR_transposon	MDR	1_QRDR	Susceptible	include	include
ERS3796455	4227STDY7466548	32639_1#128	Bangladesh	2018	5_to_15	Male	0	Salmonella enterica Typhi	4.3.1.1	H58	-	BT14	Resistant	Sensitive	Sensitive	Resistant	Sensitive	Sensitive	Resistant	Resistant	Intermediate	1	1	0	1	1	1	1	1	0	0	1	0	0	0	0	0	0	MDR_transposon	MDR	1_QRDR	Susceptible	include	include
ERS3796448	4227STDY7466541	32639_1#99	Bangladesh	2018	under_5	Male	0	Salmonella enterica Typhi	4.3.1.1	H58	-	BT14	Resistant	Sensitive	Sensitive	Resistant	Sensitive	Sensitive	Resistant	Resistant	Intermediate	1	1	0	1	1	1	1	1	0	0	1	0	0	0	0	0	0	MDR_transposon	MDR	1_QRDR	Susceptible	include	include
ERS3796434	4227STDY7466529	32639_1#52	Bangladesh	2018	under_5	Female	0	Salmonella enterica Typhi	4.3.1.1	H58	-	BT20	Resistant	Sensitive	Sensitive	Resistant	Sensitive	Sensitive	Resistant	Resistant	Intermediate	1	1	0	1	1	1	1	1	0	0	1	0	0	0	0	0	0	MDR_transposon	MDR	1_QRDR	Susceptible	include	include
ERS3796442	4227STDY7466535	32639_1#73	Bangladesh	2018	under_5	Female	0	Salmonella enterica Typhi	4.3.1.1	H58	-	BT14	Resistant	Sensitive	Sensitive	Resistant	Sensitive	Sensitive	Resistant	Resistant	Intermediate	1	1	0	1	1	1	1	1	0	0	1	0	0	0	0	0	0	MDR_transposon	MDR	1_QRDR	Susceptible	include	include
ERS3796332	4227STDY7466432	32639_1#53	Bangladesh	2018	15_and_over	Male	0	Salmonella enterica Typhi	4.3.1.1	H58	-	BT20	Resistant	Sensitive	Sensitive	Resistant	Sensitive	Sensitive	Resistant	Resistant	Intermediate	1	1	0	1	1	1	1	1	0	0	1	0	0	0	0	0	0	MDR_transposon	MDR	1_QRDR	Susceptible	include	include
ERS3796343	4227STDY7466442	32639_1#95	Bangladesh	2018	under_5	Male	0	Salmonella enterica Typhi	4.3.1.1	H58	-	BT20	Resistant	Sensitive	Sensitive	Resistant	Sensitive	Sensitive	Resistant	Resistant	Intermediate	1	1	0	1	1	1	1	1	0	0	1	0	0	0	0	0	0	MDR_transposon	MDR	1_QRDR	Susceptible	include	include
ERS3796423	4227STDY7466517	32640_3#375	Bangladesh	2018	under_5	Female	0	Salmonella enterica Typhi	4.3.1.1	H58	-	BT20	Resistant	Sensitive	Sensitive	Resistant	Sensitive	Sensitive	Resistant	Resistant	Intermediate	1	1	0	1	1	1	1	1	0	0	1	0	0	0	0	0	0	MDR_transposon	MDR	1_QRDR	Susceptible	include	include
ERS3796483	4227STDY7466576	32639_1#237	Bangladesh	2018	5_to_15	Female	0	Salmonella enterica Typhi	4.3.1.1	H58	-	BT14	Resistant	Sensitive	Sensitive	Resistant	Sensitive	Sensitive	Resistant	Resistant	Intermediate	1	1	0	1	1	1	1	1	0	0	1	0	0	0	0	0	0	MDR_transposon	MDR	1_QRDR	Susceptible	include	include
ERS3796481	4227STDY7466574	32639_1#229	Bangladesh	2018	5_to_15	Female	0	Salmonella enterica Typhi	4.3.1.1	H58	-	BT14	Resistant	Sensitive	Sensitive	Resistant	Sensitive	Sensitive	Resistant	Resistant	Intermediate	1	1	0	1	1	1	1	1	0	0	1	0	0	0	0	0	0	MDR_transposon	MDR	1_QRDR	Susceptible	include	include
ERS3796478	4227STDY7466571	32639_1#220	Bangladesh	2018	5_to_15	Female	0	Salmonella enterica Typhi	4.3.1.1	H58	-	BT20	Resistant	Sensitive	Sensitive	Resistant	Sensitive	Sensitive	Resistant	Resistant	Intermediate	1	1	0	1	1	1	1	1	0	0	1	0	0	0	0	0	0	MDR_transposon	MDR	1_QRDR	Susceptible	include	include
ERS3796468	4227STDY7466561	32639_1#179	Bangladesh	2018	5_to_15	Male	0	Salmonella enterica Typhi	4.3.1.1	H58	-	BT14	Resistant	Sensitive	Sensitive	Resistant	Sensitive	Sensitive	Resistant	Resistant	Intermediate	1	1	0	1	1	1	1	1	0	0	1	0	0	0	0	0	0	MDR_transposon	MDR	1_QRDR	Susceptible	include	include
ERS3796470	4227STDY7466564	32639_1#191	Bangladesh	2018	5_to_15	Male	0	Salmonella enterica Typhi	4.3.1.1	H58	-	BT86	Resistant	Sensitive	Sensitive	Resistant	Sensitive	Sensitive	Resistant	Resistant	Intermediate	1	1	0	1	1	1	1	1	0	0	1	0	0	0	0	0	0	MDR_transposon	MDR	1_QRDR	Susceptible	include	include
ERS3796295	4227STDY7466388	32639_1#262	Bangladesh	2018	5_to_15	Female	0	Salmonella enterica Typhi	4.3.1.1	H58	-	BT94	Resistant	Sensitive	Sensitive	Resistant	Sensitive	Sensitive	Resistant	Resistant	Intermediate	1	1	0	1	1	1	1	1	0	0	1	0	0	0	0	0	0	MDR_transposon	MDR	1_QRDR	Susceptible	include	include
ERS3796501	4227STDY7466596	32708_1#53	Bangladesh	2018	under_5	Male	0	Salmonella enterica Typhi	4.3.1.1	H58	-	BT33	Sensitive	Sensitive	Sensitive	Sensitive	Sensitive	Sensitive	Sensitive	Resistant	Intermediate	0	0	0	0	0	0	0	0	0	0	1	0	0	0	0	0	0	Susceptible	Susceptible	1_QRDR	Susceptible	include	include
ERS3796522	4227STDY7466614	32708_1#128	Bangladesh	2018	under_5	Female	0	Salmonella enterica Typhi	4.3.1.1	H58	-	BT20	Resistant	Sensitive	Sensitive	Resistant	Sensitive	Sensitive	Resistant	Resistant	Intermediate	1	1	0	1	1	1	1	1	0	0	1	0	0	0	0	0	0	MDR_transposon	MDR	1_QRDR	Susceptible	include	include
ERS3796523	4227STDY7466616	32708_1#133	Bangladesh	2018	under_5	Male	0	Salmonella enterica Typhi	4.3.1.1	H58	-	BT20	Resistant	Sensitive	Sensitive	Sensitive	Sensitive	Sensitive	Resistant	Resistant	Intermediate	1	1	0	1	1	1	1	1	0	0	1	0	0	0	0	0	0	MDR_transposon	MDR	1_QRDR	Susceptible	include	include
ERS3796504	4227STDY7466597	32708_1#58	Bangladesh	2018	5_to_15	Female	0	Salmonella enterica Typhi	4.3.1.1	H58	-	BT20	Resistant	Sensitive	Sensitive	Resistant	Sensitive	Sensitive	Resistant	Resistant	Intermediate	1	1	0	1	1	1	1	1	0	0	1	0	0	0	0	0	0	MDR_transposon	MDR	1_QRDR	Susceptible	include	include
ERS3796506	4227STDY7466599	32708_1#66	Bangladesh	2018	5_to_15	Male	0	Salmonella enterica Typhi	4.3.1.1	H58	-	BT33	Sensitive	Sensitive	Sensitive	Sensitive	Sensitive	Sensitive	Sensitive	Resistant	Intermediate	0	0	0	0	0	0	0	0	0	0	1	0	0	0	0	0	0	Susceptible	Susceptible	1_QRDR	Susceptible	include	include
ERS3796509	4227STDY7466603	32708_1#82	Bangladesh	2018	5_to_15	Male	0	Salmonella enterica Typhi	4.3.1.1	H58	-	BT20	Resistant	Sensitive	Sensitive	Resistant	Sensitive	Sensitive	Resistant	Resistant	Intermediate	1	1	0	1	1	1	1	1	0	0	1	0	0	0	0	0	0	MDR_transposon	MDR	1_QRDR	Susceptible	include	include
ERS3796294	4227STDY7466387	32639_1#257	Bangladesh	2018	5_to_15	Male	0	Salmonella enterica Typhi	4.3.1.1	H58	-	BT84	Sensitive	Sensitive	Sensitive	Resistant	Sensitive	Sensitive	Resistant	Resistant	Intermediate	1	1	0	0	0	1	0	0	0	0	1	0	0	0	0	0	0	Bangladesh_transposon	AMR	1_QRDR	Susceptible	include	include
ERS3796364	4227STDY7466463	32639_1#180	Bangladesh	2018	15_and_over	Female	0	Salmonella enterica Typhi	4.3.1.1	H58	-	BT20	Resistant	Sensitive	Sensitive	Resistant	Sensitive	Sensitive	Resistant	Resistant	Intermediate	1	1	0	1	1	1	1	1	0	0	1	0	0	0	0	0	0	MDR_transposon	MDR	1_QRDR	Susceptible	include	include
ERS3796361	4227STDY7466460	32639_1#167	Bangladesh	2018	5_to_15	Male	0	Salmonella enterica Typhi	4.3.1.1	H58	-	BT20	Resistant	Sensitive	Sensitive	Resistant	Sensitive	Sensitive	Resistant	Resistant	Intermediate	1	1	0	1	1	1	1	1	0	0	1	0	0	0	0	0	0	MDR_transposon	MDR	1_QRDR	Susceptible	include	include
ERS3796363	4227STDY7466462	32639_1#175	Bangladesh	2018	under_5	Male	0	Salmonella enterica Typhi	4.3.1.1	H58	-	BT20	Resistant	Sensitive	Sensitive	Resistant	Sensitive	Sensitive	Resistant	Resistant	Intermediate	1	1	0	1	1	1	1	1	0	0	1	0	0	0	0	0	0	MDR_transposon	MDR	1_QRDR	Susceptible	include	include
ERS3796406	4227STDY7466500	32639_1#310	Bangladesh	2018	5_to_15	Male	0	Salmonella enterica Typhi	4.3.1.1	H58	-	BT0	Resistant	Sensitive	Sensitive	Resistant	Sensitive	Sensitive	Resistant	Resistant	Intermediate	1	1	0	1	1	1	1	1	0	0	1	0	0	0	0	0	0	MDR_transposon	MDR	1_QRDR	Susceptible	include	include
ERS3796421	4227STDY7466514	32639_1#352	Bangladesh	2018	15_and_over	Male	0	Salmonella enterica Typhi	4.3.1.1	H58	-	BT20	Resistant	Sensitive	Sensitive	Resistant	Sensitive	Sensitive	Resistant	Resistant	Intermediate	1	1	0	1	1	1	1	1	0	0	1	0	0	0	0	0	0	MDR_transposon	MDR	1_QRDR	Susceptible	include	include
ERS3796463	4227STDY7466555	32639_1#154	Bangladesh	2018	15_and_over	Male	0	Salmonella enterica Typhi	4.3.1.1	H58	-	BT20	Resistant	Sensitive	Sensitive	Resistant	Sensitive	Sensitive	Resistant	Resistant	Intermediate	1	1	0	1	1	1	1	1	0	0	1	0	0	0	0	0	0	MDR_transposon	MDR	1_QRDR	Susceptible	include	include
ERS3796544	4227STDY7466666	32708_1#311	Bangladesh	2018	under_5	Female	0	Salmonella enterica Typhi	4.3.1.1	H58	-	BT26	Sensitive	Sensitive	Sensitive	Resistant	Sensitive	Sensitive	Resistant	Resistant	Intermediate	1	1	0	0	0	1	0	0	0	0	1	0	0	0	0	0	0	Bangladesh_transposon	AMR	1_QRDR	Susceptible	include	include
ERS3796526	4227STDY7466619	32708_1#146	Bangladesh	2018	under_5	Female	0	Salmonella enterica Typhi	4.3.1.1	H58	-	BT18	Sensitive	Sensitive	Sensitive	Sensitive	Sensitive	Sensitive	Sensitive	Resistant	Intermediate	0	0	0	0	0	0	0	0	0	0	1	0	0	0	0	0	0	Susceptible	Susceptible	1_QRDR	Susceptible	include	include
ERS3796584	4227STDY7466647	32708_1#255	Bangladesh	2018	5_to_15	Female	0	Salmonella enterica Typhi	4.3.1.1	H58	-	BT100	Resistant	Sensitive	Sensitive	Resistant	Sensitive	Sensitive	Resistant	Resistant	Intermediate	1	1	0	1	1	1	1	1	0	0	1	0	0	0	0	0	0	MDR_transposon	MDR	1_QRDR	Susceptible	include	include
ERS3796371	4227STDY7466464	32639_1#183	Bangladesh	2018	under_5	Male	0	Salmonella enterica Typhi	4.3.1.1	H58	-	BT129	Resistant	Sensitive	Sensitive	Resistant	Sensitive	Sensitive	Resistant	Resistant	Intermediate	1	1	0	1	1	1	1	1	0	0	1	0	0	0	0	0	0	MDR_transposon	MDR	1_QRDR	Susceptible	include	include
ERS3796372	4227STDY7466465	32639_1#187	Bangladesh	2018	under_5	Male	0	Salmonella enterica Typhi	4.3.1.1	H58	-	BT20	Resistant	Sensitive	Sensitive	Resistant	Sensitive	Sensitive	Resistant	Resistant	Intermediate	1	1	0	1	1	1	1	1	0	0	1	0	0	0	0	0	0	MDR_transposon	MDR	1_QRDR	Susceptible	include	include
ERS3796459	4227STDY7466553	32639_1#145	Bangladesh	2018	5_to_15	Female	0	Salmonella enterica Typhi	4.3.1.1	H58	-	BT20	Resistant	Sensitive	Sensitive	Resistant	Sensitive	Sensitive	Resistant	Resistant	Intermediate	1	1	0	1	1	1	1	1	0	0	1	0	0	0	0	0	0	MDR_transposon	MDR	1_QRDR	Susceptible	include	include
ERS3796542	4227STDY7466635	32708_1#212	Bangladesh	2018	5_to_15	Male	0	Salmonella enterica Typhi	4.3.1.1	H58	-	BT19	Resistant	Sensitive	Sensitive	Resistant	Sensitive	Sensitive	Resistant	Resistant	Intermediate	1	1	0	1	1	1	1	1	0	0	1	0	0	0	0	0	0	MDR_transposon	MDR	1_QRDR	Susceptible	include	include
ERS3796538	4227STDY7466632	32708_1#200	Bangladesh	2018	15_and_over	Female	0	Salmonella enterica Typhi	4.3.1.1	H58	-	BT88	Resistant	Sensitive	Sensitive	Resistant	Sensitive	Sensitive	Resistant	Resistant	Intermediate	1	1	0	1	1	1	1	1	0	0	1	0	0	0	0	0	0	MDR_transposon	MDR	1_QRDR	Susceptible	include	include
ERS3796445	4227STDY7466538	32639_1#86	Bangladesh	2018	5_to_15	Male	0	Salmonella enterica Typhi	4.3.1.1	H58	-	BT37	Resistant	Sensitive	Sensitive	Resistant	Sensitive	Sensitive	Resistant	Resistant	Intermediate	1	1	0	1	0	1	1	1	0	0	1	0	0	0	0	0	0	MDR_transposon	MDR	1_QRDR	Susceptible	include	include
ERS3796541	4227STDY7466634	32708_1#208	Bangladesh	2018	under_5	Male	0	Salmonella enterica Typhi	4.3.1.1	H58	-	BT20	Resistant	Sensitive	Sensitive	Resistant	Sensitive	Sensitive	Resistant	Resistant	Intermediate	1	1	0	1	1	1	1	1	0	0	1	0	0	0	0	0	0	MDR_transposon	MDR	1_QRDR	Susceptible	include	include
ERS3796213	4227STDY7466308	32639_1#324	Bangladesh	2016	5_to_15	Male	0	Salmonella enterica Typhi	4.3.1.1	H58	-	NA	Resistant	Sensitive	Sensitive	Resistant	Sensitive	Sensitive	Resistant	Resistant	Sensitive	1	1	0	1	1	1	1	1	0	0	1	0	0	0	0	0	0	MDR_transposon	MDR	1_QRDR	Susceptible	exclude	exclude
ERS3796204	4227STDY7466298	32639_1#299	Bangladesh	2016	under_5	Male	0	Salmonella enterica Typhi	4.3.1.1	H58	-	NA	Resistant	Sensitive	Sensitive	Resistant	Sensitive	Sensitive	Resistant	Resistant	Intermediate	1	1	0	1	1	1	1	1	0	0	1	0	0	0	0	0	0	MDR_transposon	MDR	1_QRDR	Susceptible	exclude	exclude
ERS3796209	4227STDY7466302	32639_1#308	Bangladesh	2016	under_5	Female	0	Salmonella enterica Typhi	4.3.1.1	H58	-	NA	Sensitive	Sensitive	Sensitive	Resistant	Sensitive	Sensitive	Resistant	Resistant	Intermediate	1	1	0	0	0	1	0	0	0	0	1	0	0	0	0	0	0	Bangladesh_transposon	AMR	1_QRDR	Susceptible	exclude	exclude
ERS3796199	4227STDY7466293	32639_1#282	Bangladesh	2017	5_to_15	Male	0	Salmonella enterica Typhi	4.3.1.1	H58	-	BT43	Sensitive	Sensitive	Sensitive	Sensitive	Sensitive	Sensitive	Sensitive	Resistant	Intermediate	0	0	0	0	0	0	0	0	0	0	1	0	0	0	0	0	0	Susceptible	Susceptible	1_QRDR	Susceptible	include	include
ERS3796314	4227STDY7466413	32639_1#338	Bangladesh	2018	15_and_over	Male	0	Salmonella enterica Typhi	4.3.1.1	H58	-	BT20	Resistant	Sensitive	Sensitive	Resistant	Sensitive	Sensitive	Resistant	Resistant	Intermediate	1	1	0	1	1	1	1	1	0	0	1	0	0	0	0	0	0	MDR_transposon	MDR	1_QRDR	Susceptible	include	include
ERS3796345	4227STDY7466443	32639_1#100	Bangladesh	2018	5_to_15	Female	0	Salmonella enterica Typhi	4.3.1.1	H58	-	BT20	Resistant	Sensitive	Sensitive	Resistant	Sensitive	Sensitive	Resistant	Resistant	Intermediate	1	1	0	1	1	1	1	1	0	0	1	0	0	0	0	0	0	MDR_transposon	MDR	1_QRDR	Susceptible	include	include
ERS3796298	4227STDY7466392	32639_1#274	Bangladesh	2017	5_to_15	Female	0	Salmonella enterica Typhi	4.3.1.1	H58	-	BT42	Resistant	Sensitive	Sensitive	Resistant	Sensitive	Resistant	Resistant	Resistant	Intermediate	1	1	0	1	1	1	1	1	0	1	1	0	0	0	0	0	0	MDR_transposon	MDR	1_QRDR	1_ACRB	include	include
ERS3796487	4227STDY7466580	32639_1#255	Bangladesh	2018	5_to_15	Female	0	Salmonella enterica Typhi	4.3.1.1	H58	-	BT104	Resistant	Sensitive	Sensitive	Resistant	Sensitive	Resistant	Resistant	Resistant	Intermediate	1	1	0	1	1	1	1	1	0	0	1	0	0	0	0	0	0	MDR_transposon	MDR	1_QRDR	Susceptible	include	include
ERS3796630	4227STDY7466723	32708_1#148	Nepal	2017	15_and_over	Female	0	Salmonella enterica Typhi	4.3.1	H58	-	NT4	Not Tested	Sensitive	-	Sensitive	-	Sensitive	Sensitive	Resistant	Resistant	0	0	0	0	0	0	0	0	0	0	0	0	0	0	0	0	0	Susceptible	Susceptible	1_QRDR	Susceptible	include	include
ERS3796634	4227STDY7466724	32708_1#152	Nepal	2017	15_and_over	Male	0	Salmonella enterica Typhi	4.3.1	H58	-	NT4	Sensitive	Sensitive	-	Sensitive	-	Sensitive	Sensitive	Intermediate	Intermediate	0	0	0	0	0	0	0	0	0	0	0	0	0	0	0	0	0	Susceptible	Susceptible	1_QRDR	Susceptible	include	include
ERS3796633	4227STDY7466726	32708_1#160	Nepal	2017	5_to_15	Female	0	Salmonella enterica Typhi	4.3.1	H58	-	NT4	Sensitive	Sensitive	-	Sensitive	-	Sensitive	Sensitive	Intermediate	Intermediate	0	0	0	0	0	0	0	0	0	0	0	0	0	0	0	0	0	Susceptible	Susceptible	1_QRDR	Susceptible	include	include
ERS3796635	4227STDY7466728	32708_1#168	Nepal	2017	15_and_over	Female	0	Salmonella enterica Typhi	4.3.1	H58	-	NT4	Sensitive	Sensitive	-	Sensitive	-	Sensitive	Sensitive	Sensitive	Intermediate	0	0	0	0	0	0	0	0	0	0	0	0	0	0	0	0	0	Susceptible	Susceptible	1_QRDR	Susceptible	include	include
ERS3796688	4227STDY7466782	32708_1#333	Nepal	2018	15_and_over	Female	0	Salmonella enterica Typhi	4.3.1	H58	-	NT33	Sensitive	Not Tested	-	Not Tested	-	Sensitive	Sensitive	Resistant	Intermediate	0	0	0	0	0	0	0	0	0	0	0	1	0	0	0	0	0	Susceptible	Susceptible	1_QRDR	Susceptible	include	include
ERS3796690	4227STDY7466783	32708_1#336	Nepal	2018	15_and_over	Male	0	Salmonella enterica Typhi	4.3.1	H58	-	NT36	Sensitive	Not Tested	-	Not Tested	-	Sensitive	Sensitive	Resistant	Resistant	0	0	0	0	0	0	0	0	0	0	0	1	0	0	0	0	0	Susceptible	Susceptible	1_QRDR	Susceptible	include	include
ERS3796714	4227STDY7466807	32708_1#67	Nepal	2018	15_and_over	Female	0	Salmonella enterica Typhi	4.3.1	H58	-	NT54	Sensitive	Not Tested	-	Not Tested	-	Sensitive	Sensitive	Resistant	Resistant	0	0	0	0	0	0	0	0	0	0	0	1	0	0	0	0	0	Susceptible	Susceptible	1_QRDR	Susceptible	include	include
ERS3796713	4227STDY7466805	32708_1#59	Nepal	2018	15_and_over	Male	0	Salmonella enterica Typhi	4.3.1	H58	-	NT46	Sensitive	Not Tested	-	Not Tested	-	Sensitive	Sensitive	Resistant	Intermediate	0	0	0	0	0	0	0	0	0	0	0	1	0	0	0	0	0	Susceptible	Susceptible	1_QRDR	Susceptible	include	include
ERS3796738	4227STDY7466831	32708_1#163	Nepal	2019	15_and_over	Female	0	Salmonella enterica Typhi	4.3.1	H58	-	NA	Sensitive	Sensitive	-	Not Tested	-	Sensitive	Sensitive	Resistant	Resistant	0	0	0	0	0	0	0	0	0	0	0	1	0	0	0	0	0	Susceptible	Susceptible	1_QRDR	Susceptible	exclude	exclude
ERS3796620	4227STDY7466714	32708_1#126	Nepal	2017	15_and_over	Female	0	Salmonella enterica Typhi	4.3.1	H58	-	NT4	Sensitive	Sensitive	-	Sensitive	-	Not Tested	Sensitive	Intermediate	Intermediate	0	0	0	0	0	0	0	0	0	0	0	0	0	0	0	0	0	Susceptible	Susceptible	1_QRDR	Susceptible	include	include
ERS3796637	4227STDY7466730	32708_1#173	Nepal	2017	15_and_over	Female	0	Salmonella enterica Typhi	4.3.1	H58	-	NT4	Sensitive	Not Tested	-	Sensitive	-	Not Tested	-	Intermediate	Not Tested	0	0	0	0	0	0	0	0	0	0	0	0	0	0	0	0	0	Susceptible	Susceptible	1_QRDR	Susceptible	include	include
ERS3796235	4227STDY7466329	32639_1#43	Bangladesh	2016	15_and_over	Male	0	Salmonella enterica Typhi	3.3.2.Bd2	non-H58	-	NA	Sensitive	Sensitive	Sensitive	Sensitive	Sensitive	Sensitive	Sensitive	Resistant	Intermediate	0	0	0	0	0	0	0	0	0	0	0	0	1	0	0	0	0	Susceptible	Susceptible	1_QRDR	Susceptible	exclude	exclude
ERS3796232	4227STDY7466325	32639_1#26	Bangladesh	2016	15_and_over	Male	0	Salmonella enterica Typhi	3.3.2.Bd2	non-H58	-	NA	Sensitive	Sensitive	Sensitive	Sensitive	Sensitive	Sensitive	Sensitive	Resistant	Intermediate	0	0	0	0	0	0	0	0	0	0	0	0	1	0	0	0	0	Susceptible	Susceptible	1_QRDR	Susceptible	exclude	exclude
ERS3796192	4227STDY7466287	32639_1#266	Bangladesh	2016	under_5	Female	0	Salmonella enterica Typhi	3.3.2.Bd2	non-H58	-	NA	Sensitive	Sensitive	Sensitive	Sensitive	Sensitive	Sensitive	Sensitive	Resistant	Intermediate	0	0	0	0	0	0	0	0	0	0	0	0	1	0	0	0	0	Susceptible	Susceptible	1_QRDR	Susceptible	exclude	exclude
ERS3796208	4227STDY7466299	32639_1#300	Bangladesh	2017	5_to_15	Male	0	Salmonella enterica Typhi	3.3.2.Bd2	non-H58	-	BT39	Sensitive	Sensitive	Sensitive	Sensitive	Sensitive	Sensitive	Sensitive	Resistant	Intermediate	0	0	0	0	0	0	0	0	0	0	0	0	1	0	0	0	0	Susceptible	Susceptible	1_QRDR	Susceptible	include	include
ERS3796249	4227STDY7466342	32639_1#85	Bangladesh	2017	15_and_over	Female	0	Salmonella enterica Typhi	3.3.2.Bd1	non-H58	-	BT54	Sensitive	Sensitive	Sensitive	Sensitive	Sensitive	Sensitive	Sensitive	Resistant	Intermediate	0	0	0	0	0	0	0	0	0	0	1	0	0	0	0	0	0	Susceptible	Susceptible	1_QRDR	Susceptible	include	include
ERS3796205	4227STDY7466297	32639_1#294	Bangladesh	2017	under_5	Female	0	Salmonella enterica Typhi	3.3.2.Bd1	non-H58	-	BT112	Sensitive	Sensitive	Sensitive	Sensitive	Sensitive	Sensitive	Sensitive	Resistant	Intermediate	0	0	0	0	0	0	0	0	0	0	1	0	0	0	0	0	0	Susceptible	Susceptible	1_QRDR	Susceptible	include	include
ERS3796333	4227STDY7466431	32639_1#50	Bangladesh	2018	under_5	Male	0	Salmonella enterica Typhi	3.3.2.Bd1	non-H58	-	BT27	Sensitive	Sensitive	Sensitive	Sensitive	Sensitive	Sensitive	Sensitive	Resistant	Intermediate	0	0	0	0	0	0	0	0	0	0	1	0	0	0	0	0	0	Susceptible	Susceptible	1_QRDR	Susceptible	include	include
ERS3796355	4227STDY7466453	32639_1#138	Bangladesh	2018	5_to_15	Male	0	Salmonella enterica Typhi	3.3.2.Bd1	non-H58	-	BT80	Sensitive	Sensitive	Sensitive	Sensitive	Sensitive	Sensitive	Sensitive	Resistant	Intermediate	0	0	0	0	0	0	0	0	0	0	1	0	0	0	0	0	0	Susceptible	Susceptible	1_QRDR	Susceptible	include	include
ERS3796438	4227STDY7466530	32639_1#55	Bangladesh	2018	5_to_15	Female	0	Salmonella enterica Typhi	3.3.2.Bd1	non-H58	-	BT24	Sensitive	Sensitive	Sensitive	Sensitive	Sensitive	Sensitive	Sensitive	Resistant	Intermediate	0	0	0	0	0	0	0	0	0	0	1	0	0	0	0	0	0	Susceptible	Susceptible	1_QRDR	Susceptible	include	include
ERS3796517	4227STDY7466610	32708_1#111	Bangladesh	2018	15_and_over	Male	0	Salmonella enterica Typhi	3.3.2.Bd1	non-H58	-	BT53	Sensitive	Sensitive	Sensitive	Sensitive	Sensitive	Sensitive	Sensitive	Resistant	Intermediate	0	0	0	0	0	0	0	0	0	0	1	0	0	0	0	0	0	Susceptible	Susceptible	1_QRDR	Susceptible	include	include
ERS3796482	4227STDY7466578	32639_1#245	Bangladesh	2018	15_and_over	Male	0	Salmonella enterica Typhi	3.3.2.Bd1	non-H58	-	BT24	Sensitive	Sensitive	Sensitive	Sensitive	Sensitive	Sensitive	Sensitive	Resistant	Intermediate	0	0	0	0	0	0	0	0	0	0	1	0	0	0	0	0	0	Susceptible	Susceptible	1_QRDR	Susceptible	include	include
ERS3796552	4227STDY7466675	32708_1#337	Nepal	2016	15_and_over	Male	0	Salmonella enterica Typhi	3.3.2	non-H58	-	NA	Not Tested	Not Tested	-	Sensitive	-	Sensitive	Sensitive	Sensitive	Sensitive	0	0	0	0	0	0	0	0	0	0	0	0	0	0	0	0	0	Susceptible	Susceptible	Susceptible	Susceptible	exclude	exclude
ERS3796565	4227STDY7466686	32708_1#17	Nepal	2016	15_and_over	Male	0	Salmonella enterica Typhi	3.3.2	non-H58	-	NA	Not Tested	Not Tested	-	Sensitive	-	Sensitive	Sensitive	Sensitive	Intermediate	0	0	0	0	0	0	0	0	0	0	0	0	0	0	0	0	0	Susceptible	Susceptible	Susceptible	Susceptible	exclude	exclude
ERS3796566	4227STDY7466688	32708_1#25	Nepal	2016	5_to_15	Male	0	Salmonella enterica Typhi	3.3.2	non-H58	-	NA	Not Tested	Not Tested	-	Sensitive	-	Sensitive	Sensitive	Sensitive	Not Tested	0	0	0	0	0	0	0	0	0	0	0	0	0	0	0	0	0	Susceptible	Susceptible	Susceptible	Susceptible	exclude	exclude
ERS3796567	4227STDY7466689	32708_1#30	Nepal	2016	5_to_15	Male	0	Salmonella enterica Typhi	3.3.2	non-H58	-	NA	Not Tested	Not Tested	-	Sensitive	-	Sensitive	Sensitive	Sensitive	Sensitive	0	0	0	0	0	0	0	0	0	0	0	0	0	0	0	0	0	Susceptible	Susceptible	Susceptible	Susceptible	exclude	exclude
ERS3796654	4227STDY7466747	32639_1#33	Nepal	2017	5_to_15	Female	0	Salmonella enterica Typhi	3.3.2	non-H58	-	NT6	Not Tested	Not Tested	-	Sensitive	-	Sensitive	-	Resistant	Resistant	0	0	0	0	0	0	0	0	0	0	1	0	0	0	0	0	0	Susceptible	Susceptible	1_QRDR	Susceptible	include	include
ERS3796570	4227STDY7466694	32639_1#13	Nepal	2017	15_and_over	Male	0	Salmonella enterica Typhi	3.3.2	non-H58	-	NT18	Not Tested	Not Tested	-	Sensitive	-	Sensitive	Sensitive	Sensitive	Sensitive	0	0	0	0	0	0	0	0	0	0	0	0	0	0	0	0	0	Susceptible	Susceptible	Susceptible	Susceptible	include	include
ERS3796644	4227STDY7466737	32708_1#202	Nepal	2017	15_and_over	Male	0	Salmonella enterica Typhi	3.3.2	non-H58	-	NT45	Sensitive	Sensitive	-	Sensitive	-	Sensitive	Sensitive	Sensitive	Intermediate	0	0	0	0	0	0	0	0	0	0	0	0	0	0	0	0	0	Susceptible	Susceptible	Susceptible	Susceptible	include	include
ERS3796643	4227STDY7466735	32708_1#194	Nepal	2017	15_and_over	Female	0	Salmonella enterica Typhi	3.3.2	non-H58	-	NT39	Not Tested	Not Tested	-	Not Tested	-	Sensitive	Sensitive	Resistant	Intermediate	0	0	0	0	0	0	0	0	0	0	0	0	0	0	1	0	0	Susceptible	Susceptible	1_QRDR	Susceptible	include	include
ERS3796615	4227STDY7466708	32708_1#101	Nepal	2017	5_to_15	Female	0	Salmonella enterica Typhi	3.3.2	non-H58	-	NT35	Sensitive	Sensitive	-	Not Tested	-	Sensitive	Sensitive	Resistant	Resistant	0	0	0	0	0	0	0	0	0	0	0	1	0	0	0	0	0	Susceptible	Susceptible	1_QRDR	Susceptible	include	include
ERS3796659	4227STDY7466751	32708_1#249	Nepal	2017	15_and_over	Male	0	Salmonella enterica Typhi	3.3.2	non-H58	-	NT2	Sensitive	Sensitive	-	Sensitive	-	Sensitive	Sensitive	Resistant	Intermediate	0	0	0	0	0	0	0	0	0	0	1	0	0	0	0	0	0	Susceptible	Susceptible	1_QRDR	Susceptible	include	include
ERS3796629	4227STDY7466722	32708_1#144	Nepal	2017	15_and_over	Male	0	Salmonella enterica Typhi	3.3.2	non-H58	-	NT24	Sensitive	Sensitive	-	Not Tested	-	Sensitive	Sensitive	Resistant	Intermediate	0	0	0	0	0	0	0	0	0	0	1	0	0	0	0	0	0	Susceptible	Susceptible	1_QRDR	Susceptible	include	include
ERS3796660	4227STDY7466754	32708_1#260	Nepal	2017	15_and_over	Male	0	Salmonella enterica Typhi	3.3.2	non-H58	-	NT0	Not Tested	Not Tested	-	Sensitive	-	Sensitive	Sensitive	Resistant	Not Tested	0	0	0	0	0	0	0	0	0	0	1	0	0	0	0	0	0	Susceptible	Susceptible	1_QRDR	Susceptible	include	include
ERS3796661	4227STDY7466755	32708_1#263	Nepal	2017	5_to_15	Male	0	Salmonella enterica Typhi	3.3.2	non-H58	-	NT2	Not Tested	Sensitive	-	Sensitive	-	Sensitive	Sensitive	Resistant	Sensitive	0	0	0	0	0	0	0	0	0	0	1	0	0	0	0	0	0	Susceptible	Susceptible	1_QRDR	Susceptible	include	include
ERS3796663	4227STDY7466756	32708_1#266	Nepal	2017	under_5	Female	0	Salmonella enterica Typhi	3.3.2	non-H58	-	NT62	Not Tested	Not Tested	-	Sensitive	-	Sensitive	Sensitive	Sensitive	Sensitive	0	0	0	0	0	0	0	0	0	0	0	0	0	0	0	0	0	Susceptible	Susceptible	Susceptible	Susceptible	include	include
ERS3796645	4227STDY7466738	32708_1#206	Nepal	2017	5_to_15	Male	0	Salmonella enterica Typhi	3.3.2	non-H58	-	NT0	Sensitive	Not Tested	-	Not Tested	-	Sensitive	Sensitive	Resistant	Resistant	0	0	0	0	0	0	0	0	0	0	1	0	0	0	0	0	0	Susceptible	Susceptible	1_QRDR	Susceptible	include	include
ERS3796647	4227STDY7466741	32708_1#219	Nepal	2017	15_and_over	Male	0	Salmonella enterica Typhi	3.3.2	non-H58	-	NT2	Sensitive	Not Tested	-	Sensitive	-	Sensitive	Sensitive	Resistant	Intermediate	0	0	0	0	0	0	0	0	0	0	1	0	0	0	0	0	0	Susceptible	Susceptible	1_QRDR	Susceptible	include	include
ERS3796650	4227STDY7466743	32708_1#228	Nepal	2017	15_and_over	Male	0	Salmonella enterica Typhi	3.3.2	non-H58	-	NT1	Sensitive	Not Tested	-	Sensitive	-	Sensitive	Sensitive	Resistant	Resistant	0	0	0	0	0	0	0	0	0	0	1	0	0	0	0	0	0	Susceptible	Susceptible	1_QRDR	Susceptible	include	include
ERS3796649	4227STDY7466742	32708_1#224	Nepal	2017	5_to_15	Male	0	Salmonella enterica Typhi	3.3.2	non-H58	-	NT2	Sensitive	Not Tested	-	Not Tested	-	Sensitive	Sensitive	Resistant	Intermediate	0	0	0	0	0	0	0	0	0	0	1	0	0	0	0	0	0	Susceptible	Susceptible	1_QRDR	Susceptible	include	include
ERS3796651	4227STDY7466745	32708_1#236	Nepal	2017	5_to_15	Male	0	Salmonella enterica Typhi	3.3.2	non-H58	-	NT0	Sensitive	Not Tested	-	Sensitive	-	Sensitive	Sensitive	Resistant	Intermediate	0	0	0	0	0	0	0	0	0	0	1	0	0	0	0	0	0	Susceptible	Susceptible	1_QRDR	Susceptible	include	include
ERS3796653	4227STDY7466746	32708_1#240	Nepal	2017	5_to_15	Male	0	Salmonella enterica Typhi	3.3.2	non-H58	-	NT6	Sensitive	Not Tested	-	Sensitive	-	Sensitive	Sensitive	Resistant	Resistant	0	0	0	0	0	0	0	0	0	0	1	0	0	0	0	0	0	Susceptible	Susceptible	1_QRDR	Susceptible	include	include
ERS3796665	4227STDY7466758	32708_1#273	Nepal	2017	15_and_over	Female	0	Salmonella enterica Typhi	3.3.2	non-H58	-	NT0	Sensitive	Not Tested	-	Not Tested	-	Sensitive	Sensitive	Resistant	Intermediate	0	0	0	0	0	0	0	0	0	0	1	0	0	0	0	0	0	Susceptible	Susceptible	1_QRDR	Susceptible	include	include
ERS3796664	4227STDY7466760	32708_1#279	Nepal	2017	5_to_15	Male	0	Salmonella enterica Typhi	3.3.2	non-H58	-	NT1	Sensitive	Not Tested	-	Not Tested	-	Sensitive	Sensitive	Resistant	Resistant	0	0	0	0	0	0	0	0	0	0	1	0	0	0	0	0	0	Susceptible	Susceptible	1_QRDR	Susceptible	include	include
ERS3796670	4227STDY7466762	32708_1#286	Nepal	2017	5_to_15	Male	0	Salmonella enterica Typhi	3.3.2	non-H58	-	NT1	Sensitive	Not Tested	-	Not Tested	-	Sensitive	Sensitive	Resistant	Intermediate	0	0	0	0	0	0	0	0	0	0	1	0	0	0	0	0	0	Susceptible	Susceptible	1_QRDR	Susceptible	include	include
ERS3796669	4227STDY7466763	32708_1#288	Nepal	2017	5_to_15	Male	0	Salmonella enterica Typhi	3.3.2	non-H58	-	NT2	Sensitive	Not Tested	-	Not Tested	-	Sensitive	Sensitive	Resistant	Resistant	0	0	0	0	0	0	0	0	0	0	1	0	0	0	0	0	0	Susceptible	Susceptible	1_QRDR	Susceptible	include	include
ERS3796672	4227STDY7466766	32708_1#297	Nepal	2018	5_to_15	Male	0	Salmonella enterica Typhi	3.3.2	non-H58	-	NT10	Sensitive	Sensitive	-	Not Tested	-	Sensitive	Sensitive	Resistant	Intermediate	0	0	0	0	0	0	0	0	0	0	1	0	0	0	0	0	0	Susceptible	Susceptible	1_QRDR	Susceptible	include	include
ERS3796675	4227STDY7466768	32708_1#300	Nepal	2018	5_to_15	Male	0	Salmonella enterica Typhi	3.3.2	non-H58	-	NT2	Sensitive	Not Tested	-	Not Tested	-	Sensitive	Sensitive	Resistant	Resistant	0	0	0	0	0	0	0	0	0	0	1	0	0	0	0	0	0	Susceptible	Susceptible	1_QRDR	Susceptible	include	include
ERS3796680	4227STDY7466772	32708_1#309	Nepal	2018	15_and_over	Female	0	Salmonella enterica Typhi	3.3.2	non-H58	-	NT0	Sensitive	Not Tested	-	Not Tested	-	Sensitive	Sensitive	Resistant	Intermediate	0	0	0	0	0	0	0	0	0	0	1	0	0	0	0	0	0	Susceptible	Susceptible	1_QRDR	Susceptible	include	include
ERS3796687	4227STDY7466780	32708_1#326	Nepal	2018	5_to_15	Male	0	Salmonella enterica Typhi	3.3.2	non-H58	-	NT61	Sensitive	Sensitive	-	Not Tested	-	Sensitive	Sensitive	Sensitive	Sensitive	0	0	0	0	0	0	0	0	0	0	0	0	0	0	0	0	0	Susceptible	Susceptible	Susceptible	Susceptible	include	include
ERS3796730	4227STDY7466823	32708_1#129	Nepal	2018	15_and_over	Female	0	Salmonella enterica Typhi	3.3.2	non-H58	-	NT60	Sensitive	Sensitive	-	Not Tested	-	Sensitive	Sensitive	Sensitive	Sensitive	0	0	0	0	0	0	0	0	0	0	0	0	0	0	0	0	0	Susceptible	Susceptible	Susceptible	Susceptible	include	include
ERS3796668	4227STDY7466761	32708_1#282	Nepal	2017	5_to_15	Female	0	Salmonella enterica Typhi	3.3.2	non-H58	-	NT2	Not Tested	Sensitive	-	Sensitive	-	Resistant	Sensitive	Resistant	Sensitive	0	0	0	0	0	0	0	0	0	0	1	0	0	0	0	0	0	Susceptible	Susceptible	1_QRDR	Susceptible	include	include
ERS3796679	4227STDY7466773	32708_1#313	Nepal	2018	5_to_15	Male	0	Salmonella enterica Typhi	3.3.2	non-H58	-	NT0	Not Tested	Sensitive	-	Sensitive	-	Resistant	Sensitive	Resistant	Sensitive	0	0	0	0	0	0	0	0	0	0	1	0	0	0	0	0	0	Susceptible	Susceptible	1_QRDR	Susceptible	include	include
ERS3796692	4227STDY7466784	32708_1#339	Nepal	2018	5_to_15	Male	0	Salmonella enterica Typhi	3.3.2	non-H58	-	NT28	Not Tested	Sensitive	-	Sensitive	-	Resistant	Sensitive	Resistant	Resistant	0	0	0	0	0	0	0	0	0	0	0	0	0	0	0	0	0	Susceptible	Susceptible	Susceptible	Susceptible	include	include
ERS3796673	4227STDY7466765	32708_1#294	Nepal	2018	5_to_15	Female	0	Salmonella enterica Typhi	3.3.2	non-H58	-	NT0	Not Tested	Sensitive	-	Sensitive	-	Resistant	Sensitive	Resistant	Sensitive	0	0	0	0	0	0	0	0	0	0	1	0	0	0	0	0	0	Susceptible	Susceptible	1_QRDR	Susceptible	include	include
ERS3796639	4227STDY7466732	32708_1#181	Nepal	2017	15_and_over	Male	0	Salmonella enterica Typhi	3.3.2	non-H58	-	NT22	Not Tested	Sensitive	-	Not Tested	-	Not Tested	Sensitive	Not Tested	Sensitive	0	0	0	0	0	0	0	0	0	0	0	0	0	0	0	0	0	Susceptible	Susceptible	Susceptible	Susceptible	include	include
ERS3796628	4227STDY7466720	32639_1#32	Nepal	2017	5_to_15	Male	0	Salmonella enterica Typhi	3.3.2	non-H58	-	NT22	Sensitive	Not Tested	-	Not Tested	-	Not Tested	Sensitive	Sensitive	Intermediate	0	0	0	0	0	0	0	0	0	0	0	0	0	0	0	0	0	Susceptible	Susceptible	Susceptible	Susceptible	include	include
ERS3796648	4227STDY7466739	32708_1#210	Nepal	2017	5_to_15	Male	0	Salmonella enterica Typhi	3.3.2	non-H58	-	NT2	NA	NA	-	NA	-	NA	NA	NA	NA	0	0	0	0	0	0	0	0	0	0	1	0	0	0	0	0	0	Susceptible	Susceptible	1_QRDR	Susceptible	include	include
ERS3796646	4227STDY7466740	32708_1#215	Nepal	2017	5_to_15	Male	0	Salmonella enterica Typhi	3.3.2	non-H58	-	NT0	NA	NA	-	NA	-	NA	NA	NA	NA	0	0	0	0	0	0	0	0	0	0	1	0	0	0	0	0	0	Susceptible	Susceptible	1_QRDR	Susceptible	include	include
ERS3796667	4227STDY7466757	32708_1#269	Nepal	2017	5_to_15	Female	0	Salmonella enterica Typhi	3.3.2	non-H58	-	NT6	Not Tested	Sensitive	-	Sensitive	-	Sensitive	Sensitive	Resistant	Sensitive	0	0	0	0	0	0	0	0	0	0	1	0	0	0	0	0	0	Susceptible	Susceptible	1_QRDR	Susceptible	include	include
ERS3796662	4227STDY7466753	32708_1#257	Nepal	2017	15_and_over	Female	0	Salmonella enterica Typhi	3.3.2	non-H58	-	NT2	-	-	-	-	-	-	-	-	-	0	0	0	0	0	0	0	0	0	0	1	0	0	0	0	0	0	Susceptible	Susceptible	1_QRDR	Susceptible	include	include
ERS3796723	4227STDY7466816	32708_1#104	Nepal	2018	5_to_15	Female	0	Salmonella enterica Typhi	3.3.2	non-H58	-	NT10	-	-	-	-	-	-	-	-	-	0	0	0	0	0	0	0	0	0	0	1	0	0	0	0	0	0	Susceptible	Susceptible	1_QRDR	Susceptible	include	include
ERS3796195	4227STDY7466288	32639_1#267	Bangladesh	2016	5_to_15	Female	0	Salmonella enterica Typhi	3.3.2	non-H58	-	NA	Sensitive	Sensitive	Sensitive	Sensitive	Sensitive	Sensitive	Sensitive	Resistant	Intermediate	0	0	0	0	0	0	0	0	0	0	1	0	0	0	0	0	0	Susceptible	Susceptible	1_QRDR	Susceptible	exclude	exclude
ERS3796302	4227STDY7466395	32639_1#284	Bangladesh	2017	5_to_15	Female	0	Salmonella enterica Typhi	3.3.2	non-H58	-	BT102	Sensitive	Sensitive	Sensitive	Sensitive	Sensitive	Sensitive	Sensitive	Resistant	Intermediate	0	0	0	0	0	0	0	0	0	0	1	0	0	0	0	0	0	Susceptible	Susceptible	1_QRDR	Susceptible	include	include
ERS3796233	4227STDY7466326	32639_1#30	Bangladesh	2017	15_and_over	Male	0	Salmonella enterica Typhi	3.3.2	non-H58	-	BT99	Sensitive	Sensitive	Sensitive	Sensitive	Sensitive	Sensitive	Sensitive	Resistant	Intermediate	0	0	0	0	0	0	0	0	0	0	1	0	0	0	0	0	0	Susceptible	Susceptible	1_QRDR	Susceptible	include	include
ERS3796197	4227STDY7466291	32639_1#276	Bangladesh	2017	15_and_over	Female	0	Salmonella enterica Typhi	3.3.2	non-H58	-	BT40	Sensitive	Sensitive	Sensitive	Sensitive	Sensitive	Sensitive	Sensitive	Resistant	Intermediate	0	0	0	0	0	0	0	0	0	0	1	0	0	0	0	0	0	Susceptible	Susceptible	1_QRDR	Susceptible	include	include
ERS3796310	4227STDY7466403	32639_1#307	Bangladesh	2017	5_to_15	Male	0	Salmonella enterica Typhi	3.3.2	non-H58	-	BT8	Sensitive	Sensitive	Sensitive	Sensitive	Sensitive	Sensitive	Sensitive	Resistant	Intermediate	0	0	0	0	0	0	0	0	0	0	0	1	0	0	0	0	0	Susceptible	Susceptible	1_QRDR	Susceptible	include	include
ERS3796301	4227STDY7466394	32639_1#280	Bangladesh	2017	under_5	Female	0	Salmonella enterica Typhi	3.3.2	non-H58	-	BT83	Sensitive	Sensitive	Sensitive	Sensitive	Sensitive	Sensitive	Sensitive	Sensitive	Intermediate	0	0	0	0	0	0	0	0	0	0	0	0	0	0	0	0	0	Susceptible	Susceptible	1_QRDR	Susceptible	include	include
ERS3796415	4227STDY7466510	32639_1#339	Bangladesh	2018	5_to_15	Male	0	Salmonella enterica Typhi	3.3.2	non-H58	-	BT66	Sensitive	Sensitive	Sensitive	Sensitive	Sensitive	Sensitive	Sensitive	Resistant	Intermediate	0	0	0	0	0	0	0	0	0	0	1	0	0	0	0	0	0	Susceptible	Susceptible	1_QRDR	Susceptible	include	include
ERS3796621	4227STDY7466713	32708_1#122	Nepal	2017	15_and_over	Male	0	Salmonella enterica Typhi	3.2.2	non-H58	-	NT40	Sensitive	Sensitive	-	Not Tested	-	Sensitive	Sensitive	Sensitive	Intermediate	0	0	0	0	0	0	0	0	0	0	0	0	0	0	0	0	0	Susceptible	Susceptible	Susceptible	Susceptible	include	include
ERS3796693	4227STDY7466786	32708_1#345	Nepal	2018	5_to_15	Male	0	Salmonella enterica Typhi	3.2.2	non-H58	-	NT52	NA	NA	-	NA	-	NA	NA	NA	NA	0	0	0	0	0	0	0	0	0	0	0	0	0	0	0	0	0	Susceptible	Susceptible	Susceptible	Susceptible	include	include
ERS3796237	4227STDY7466328	32639_1#38	Bangladesh	2016	under_5	Male	0	Salmonella enterica Typhi	3.2.2	non-H58	-	NA	Sensitive	Sensitive	Sensitive	Sensitive	Sensitive	Sensitive	Sensitive	Resistant	Intermediate	0	0	0	0	0	0	0	0	0	0	1	0	0	0	0	0	0	Susceptible	Susceptible	1_QRDR	Susceptible	exclude	exclude
ERS3796203	4227STDY7466295	32639_1#288	Bangladesh	2017	15_and_over	Female	0	Salmonella enterica Typhi	3.2.2	non-H58	-	BT57	Sensitive	Sensitive	Sensitive	Sensitive	Sensitive	Sensitive	Sensitive	Resistant	Intermediate	0	0	0	0	0	0	0	0	0	0	1	0	0	0	0	0	0	Susceptible	Susceptible	1_QRDR	Susceptible	include	include
ERS3796223	4227STDY7466317	32639_1#348	Bangladesh	2017	15_and_over	Female	0	Salmonella enterica Typhi	3.2.2	non-H58	-	BT57	Sensitive	Sensitive	Sensitive	Sensitive	Sensitive	Sensitive	Sensitive	Resistant	Intermediate	0	0	0	0	0	0	0	0	0	0	1	0	0	0	0	0	0	Susceptible	Susceptible	1_QRDR	Susceptible	include	include
ERS3796283	4227STDY7466377	32639_1#223	Bangladesh	2017	under_5	Female	0	Salmonella enterica Typhi	3.2.2	non-H58	-	BT22	Sensitive	Sensitive	Sensitive	Sensitive	Sensitive	Sensitive	Sensitive	Resistant	Intermediate	0	0	0	0	0	0	0	0	0	0	1	0	0	0	0	0	0	Susceptible	Susceptible	1_QRDR	Susceptible	include	include
ERS3796368	4227STDY7466407	32639_1#318	Bangladesh	2017	under_5	Female	0	Salmonella enterica Typhi	3.2.2	non-H58	-	BT17	Sensitive	Sensitive	Sensitive	Sensitive	Sensitive	Sensitive	Sensitive	Resistant	Intermediate	0	0	0	0	0	0	0	0	0	0	1	0	0	0	0	0	0	Susceptible	Susceptible	1_QRDR	Susceptible	include	include
ERS3796367	4227STDY7466406	32639_1#316	Bangladesh	2017	15_and_over	Male	0	Salmonella enterica Typhi	3.2.2	non-H58	-	BT128	Sensitive	Sensitive	Sensitive	Sensitive	Sensitive	Sensitive	Sensitive	Resistant	Intermediate	0	0	0	0	0	0	0	0	0	0	1	0	0	0	0	0	0	Susceptible	Susceptible	1_QRDR	Susceptible	include	include
ERS3796600	4227STDY7466664	32708_1#305	Bangladesh	2018	15_and_over	Female	0	Salmonella enterica Typhi	3.2.2	non-H58	-	BT22	Sensitive	Sensitive	Sensitive	Sensitive	Sensitive	Sensitive	Sensitive	Resistant	Intermediate	0	0	0	0	0	0	0	0	0	0	1	0	0	0	0	0	0	Susceptible	Susceptible	1_QRDR	Susceptible	include	include
ERS3796318	4227STDY7466417	32639_1#350	Bangladesh	2018	15_and_over	Male	0	Salmonella enterica Typhi	3.2.2	non-H58	-	BT17	Sensitive	Sensitive	Sensitive	Sensitive	Sensitive	Sensitive	Sensitive	Resistant	Intermediate	0	0	0	0	0	0	0	0	0	0	1	0	0	0	0	0	0	Susceptible	Susceptible	1_QRDR	Susceptible	include	include
ERS3796352	4227STDY7466451	32639_1#129	Bangladesh	2018	under_5	Male	0	Salmonella enterica Typhi	3.2.2	non-H58	-	BT17	Sensitive	Sensitive	Sensitive	Sensitive	Sensitive	Sensitive	Sensitive	Resistant	Intermediate	0	0	0	0	0	0	0	0	0	0	1	0	0	0	0	0	0	Susceptible	Susceptible	1_QRDR	Susceptible	include	include
ERS3796400	4227STDY7466494	32639_1#291	Bangladesh	2018	15_and_over	Male	0	Salmonella enterica Typhi	3.2.2	non-H58	-	BT108	Sensitive	Sensitive	Sensitive	Sensitive	Sensitive	Sensitive	Sensitive	Resistant	Intermediate	0	0	0	0	0	0	0	0	0	0	1	0	0	0	0	0	0	Susceptible	Susceptible	1_QRDR	Susceptible	include	include
ERS3796407	4227STDY7466499	32639_1#306	Bangladesh	2018	under_5	Male	0	Salmonella enterica Typhi	3.2.2	non-H58	-	BT17	Sensitive	Sensitive	Sensitive	Sensitive	Sensitive	Sensitive	Sensitive	Resistant	Intermediate	0	0	0	0	0	0	0	0	0	0	1	0	0	0	0	0	0	Susceptible	Susceptible	1_QRDR	Susceptible	include	include
ERS3796488	4227STDY7466582	32708_1#3	Bangladesh	2018	15_and_over	Male	0	Salmonella enterica Typhi	3.2.2	non-H58	-	BT103	Sensitive	Sensitive	Sensitive	Sensitive	Sensitive	Sensitive	Sensitive	Resistant	Intermediate	0	0	0	0	0	0	0	0	0	0	1	0	0	0	0	0	0	Susceptible	Susceptible	1_QRDR	Susceptible	include	include
ERS3796424	4227STDY7466518	32640_3#379	Bangladesh	2018	5_to_15	Male	0	Salmonella enterica Typhi	3.2.2	non-H58	-	BT15	Sensitive	Sensitive	Sensitive	Sensitive	Sensitive	Sensitive	Sensitive	Resistant	Intermediate	0	0	0	0	0	0	0	0	0	0	1	0	0	0	0	0	0	Susceptible	Susceptible	1_QRDR	Susceptible	include	include
ERS3796432	4227STDY7466524	32639_1#31	Bangladesh	2018	15_and_over	Female	0	Salmonella enterica Typhi	3.2.2	non-H58	-	BT17	Sensitive	Sensitive	Sensitive	Sensitive	Sensitive	Sensitive	Sensitive	Resistant	Intermediate	0	0	0	0	0	0	0	0	0	0	1	0	0	0	0	0	0	Susceptible	Susceptible	1_QRDR	Susceptible	include	include
ERS3796450	4227STDY7466544	32639_1#111	Bangladesh	2018	5_to_15	Male	0	Salmonella enterica Typhi	3.2.2	non-H58	-	BT44	Sensitive	Sensitive	Sensitive	Sensitive	Sensitive	Sensitive	Sensitive	Resistant	Intermediate	0	0	0	0	0	0	0	0	0	0	1	0	0	0	0	0	0	Susceptible	Susceptible	1_QRDR	Susceptible	include	include
ERS3796469	4227STDY7466562	32639_1#182	Bangladesh	2018	under_5	Female	0	Salmonella enterica Typhi	3.2.2	non-H58	-	BT79	Sensitive	Sensitive	Sensitive	Sensitive	Sensitive	Sensitive	Sensitive	Resistant	Intermediate	0	0	0	0	0	0	0	0	0	0	1	0	0	0	0	0	0	Susceptible	Susceptible	1_QRDR	Susceptible	include	include
ERS3796507	4227STDY7466601	32708_1#74	Bangladesh	2018	5_to_15	Male	0	Salmonella enterica Typhi	3.2.2	non-H58	-	BT46	Sensitive	Sensitive	Sensitive	Sensitive	Sensitive	Sensitive	Sensitive	Resistant	Intermediate	0	0	0	0	0	0	0	0	0	0	1	0	0	0	0	0	0	Susceptible	Susceptible	1_QRDR	Susceptible	include	include
ERS3796580	4227STDY7466644	32708_1#242	Bangladesh	2018	15_and_over	Male	0	Salmonella enterica Typhi	3.2.2	non-H58	-	BT16	Sensitive	Sensitive	Sensitive	Sensitive	Sensitive	Sensitive	Sensitive	Resistant	Intermediate	0	0	0	0	0	0	0	0	0	0	1	0	0	0	0	0	0	Susceptible	Susceptible	1_QRDR	Susceptible	include	include
ERS3796581	4227STDY7466645	32708_1#246	Bangladesh	2018	under_5	Male	0	Salmonella enterica Typhi	3.2.2	non-H58	-	BT16	Sensitive	Sensitive	Sensitive	Sensitive	Sensitive	Sensitive	Sensitive	Resistant	Intermediate	0	0	0	0	0	0	0	0	0	0	1	0	0	0	0	0	0	Susceptible	Susceptible	1_QRDR	Susceptible	include	include
ERS3796505	4227STDY7466598	32708_1#62	Bangladesh	2018	15_and_over	Male	0	Salmonella enterica Typhi	3.2.2	non-H58	-	BT17	Sensitive	Sensitive	Sensitive	Sensitive	Sensitive	Sensitive	Sensitive	Resistant	Intermediate	0	0	0	0	0	0	0	0	0	0	1	0	0	0	0	0	0	Susceptible	Susceptible	1_QRDR	Susceptible	include	include
ERS3796539	4227STDY7466630	32708_1#191	Bangladesh	2018	15_and_over	Male	0	Salmonella enterica Typhi	3.2.2	non-H58	-	BT17	Sensitive	Sensitive	Sensitive	Sensitive	Sensitive	Sensitive	Sensitive	Resistant	Intermediate	0	0	0	0	0	0	0	0	0	0	1	0	0	0	0	0	0	Susceptible	Susceptible	1_QRDR	Susceptible	include	include
ERS3796583	4227STDY7466648	32708_1#258	Bangladesh	2018	5_to_15	Female	0	Salmonella enterica Typhi	3.2.2	non-H58	-	BT68	Sensitive	Sensitive	Sensitive	Sensitive	Sensitive	Sensitive	Sensitive	Resistant	Intermediate	0	0	0	0	0	0	0	0	0	1	1	0	0	0	0	0	0	Susceptible	Susceptible	1_QRDR	1_ACRB	include	include
ERS3796447	4227STDY7466540	32639_1#94	Bangladesh	2018	5_to_15	Female	0	Salmonella enterica Typhi	3.0.1	non-H58	-	BT127	Sensitive	Sensitive	Sensitive	Sensitive	Sensitive	Sensitive	Sensitive	Sensitive	Intermediate	0	0	0	0	0	0	0	0	0	0	0	0	0	0	0	0	0	Susceptible	Susceptible	1_QRDR	Susceptible	include	include
ERS3796245	4227STDY7466338	32640_3#363	Bangladesh	2016	5_to_15	Male	0	Salmonella enterica Typhi	2.3.3	non-H58	-	NA	Sensitive	Sensitive	Sensitive	Sensitive	Sensitive	Sensitive	Sensitive	Sensitive	Intermediate	0	0	0	0	0	0	0	0	0	0	0	0	0	0	0	0	0	Susceptible	Susceptible	1_QRDR	Susceptible	exclude	exclude
ERS3796241	4227STDY7466333	32639_1#59	Bangladesh	2017	under_5	Female	0	Salmonella enterica Typhi	2.3.3	non-H58	-	BT52	Sensitive	Sensitive	Sensitive	Sensitive	Sensitive	Sensitive	Sensitive	Sensitive	Intermediate	0	0	0	0	0	0	0	0	0	0	0	0	0	0	0	0	0	Susceptible	Susceptible	1_QRDR	Susceptible	include	include
ERS3796222	4227STDY7466315	32639_1#342	Bangladesh	2017	under_5	Male	0	Salmonella enterica Typhi	2.3.3	non-H58	-	BT91	Sensitive	Sensitive	Sensitive	Sensitive	Sensitive	Sensitive	Sensitive	Resistant	Intermediate	0	0	0	0	0	0	0	0	0	0	1	0	0	0	0	0	0	Susceptible	Susceptible	1_QRDR	Susceptible	include	include
ERS3796275	4227STDY7466368	32639_1#190	Bangladesh	2017	5_to_15	Male	0	Salmonella enterica Typhi	2.3.3	non-H58	-	BT30	Sensitive	Sensitive	Sensitive	Sensitive	Sensitive	Sensitive	Sensitive	Sensitive	Intermediate	0	0	0	0	0	0	0	0	0	0	0	0	0	0	0	0	0	Susceptible	Susceptible	1_QRDR	Susceptible	include	include
ERS3796253	4227STDY7466345	32639_1#98	Bangladesh	2017	under_5	Male	0	Salmonella enterica Typhi	2.3.3	non-H58	-	BT114	Sensitive	Sensitive	Sensitive	Sensitive	Not Tested	Sensitive	Sensitive	Resistant	Intermediate	0	0	0	0	0	0	0	0	0	0	1	0	0	0	0	0	0	Susceptible	Susceptible	1_QRDR	Susceptible	include	include
ERS3796236	4227STDY7466330	32639_1#46	Bangladesh	2017	5_to_15	Female	0	Salmonella enterica Typhi	2.3.3	non-H58	-	BT85	Sensitive	Sensitive	Sensitive	Sensitive	Sensitive	Sensitive	Sensitive	Resistant	Intermediate	0	0	0	0	0	0	0	0	0	0	1	0	0	0	0	0	0	Susceptible	Susceptible	1_QRDR	Susceptible	include	include
ERS3796246	4227STDY7466339	32639_1#75	Bangladesh	2017	5_to_15	Male	0	Salmonella enterica Typhi	2.3.3	non-H58	-	BT28	Sensitive	Sensitive	Sensitive	Sensitive	Sensitive	Sensitive	Sensitive	Resistant	Intermediate	0	0	0	0	0	0	0	0	0	0	1	0	0	0	0	0	0	Susceptible	Susceptible	1_QRDR	Susceptible	include	include
ERS3796216	4227STDY7466310	32639_1#330	Bangladesh	2017	5_to_15	Male	0	Salmonella enterica Typhi	2.3.3	non-H58	-	BT30	Sensitive	Sensitive	Sensitive	Sensitive	Sensitive	Sensitive	Sensitive	Resistant	Intermediate	0	0	0	0	0	0	0	0	0	0	0	0	0	0	0	0	0	Susceptible	Susceptible	1_QRDR	Susceptible	include	include
ERS3796299	4227STDY7466391	32639_1#270	Bangladesh	2017	15_and_over	Male	0	Salmonella enterica Typhi	2.3.3	non-H58	-	BT116	Sensitive	Sensitive	Sensitive	Sensitive	Sensitive	Sensitive	Not Tested	Resistant	Intermediate	0	0	0	0	0	0	0	0	0	0	1	0	0	0	0	0	0	Susceptible	Susceptible	1_QRDR	Susceptible	include	include
ERS3796256	4227STDY7466348	32639_1#110	Bangladesh	2017	15_and_over	Female	0	Salmonella enterica Typhi	2.3.3	non-H58	-	BT38	Sensitive	Sensitive	Sensitive	Sensitive	Sensitive	Sensitive	Sensitive	Sensitive	Intermediate	0	0	0	0	0	0	0	0	0	0	0	0	0	0	0	0	0	Susceptible	Susceptible	1_QRDR	Susceptible	include	include
ERS3796285	4227STDY7466376	32639_1#219	Bangladesh	2017	under_5	Female	0	Salmonella enterica Typhi	2.3.3	non-H58	-	BT73	Sensitive	Sensitive	Sensitive	Sensitive	Sensitive	Sensitive	Sensitive	Sensitive	Intermediate	0	0	0	0	0	0	0	0	0	0	0	0	0	0	0	0	0	Susceptible	Susceptible	1_QRDR	Susceptible	include	include
ERS3796262	4227STDY7466355	32639_1#139	Bangladesh	2017	15_and_over	Male	0	Salmonella enterica Typhi	2.3.3	non-H58	-	BT10	Sensitive	Sensitive	Sensitive	Sensitive	Sensitive	Sensitive	Sensitive	Resistant	Intermediate	0	0	0	0	0	0	0	0	0	0	1	0	0	0	0	0	0	Susceptible	Susceptible	1_QRDR	Susceptible	include	include
ERS3796261	4227STDY7466354	32639_1#135	Bangladesh	2017	5_to_15	Female	0	Salmonella enterica Typhi	2.3.3	non-H58	-	BT7	Sensitive	Sensitive	Sensitive	Sensitive	Sensitive	Sensitive	Sensitive	Resistant	Intermediate	0	0	0	0	0	0	0	0	0	0	1	0	0	0	0	0	0	Susceptible	Susceptible	1_QRDR	Susceptible	include	include
ERS3796257	4227STDY7466351	32639_1#122	Bangladesh	2017	5_to_15	Male	0	Salmonella enterica Typhi	2.3.3	non-H58	-	BT30	Sensitive	Sensitive	Sensitive	Sensitive	Sensitive	Sensitive	Sensitive	Sensitive	Intermediate	0	0	0	0	0	0	0	0	0	0	0	0	0	0	0	0	0	Susceptible	Susceptible	1_QRDR	Susceptible	include	include
ERS3796254	4227STDY7466347	32639_1#106	Bangladesh	2017	15_and_over	Female	0	Salmonella enterica Typhi	2.3.3	non-H58	-	BT61	Sensitive	Sensitive	Sensitive	Sensitive	Sensitive	Sensitive	Sensitive	Resistant	Intermediate	0	0	0	0	0	0	0	0	0	0	1	0	0	0	0	0	0	Susceptible	Susceptible	1_QRDR	Susceptible	include	include
ERS3796279	4227STDY7466373	32640_3#367	Bangladesh	2017	15_and_over	Female	0	Salmonella enterica Typhi	2.3.3	non-H58	-	BT7	Sensitive	Sensitive	Sensitive	Sensitive	Sensitive	Sensitive	Sensitive	Resistant	Intermediate	0	0	0	0	0	0	0	0	0	0	1	0	0	0	0	0	0	Susceptible	Susceptible	1_QRDR	Susceptible	include	include
ERS3796273	4227STDY7466366	32639_1#181	Bangladesh	2017	15_and_over	Female	0	Salmonella enterica Typhi	2.3.3	non-H58	-	BT7	Sensitive	Sensitive	Sensitive	Sensitive	Sensitive	Sensitive	Sensitive	Resistant	Intermediate	0	0	0	0	0	0	0	0	0	0	1	0	0	0	0	0	0	Susceptible	Susceptible	1_QRDR	Susceptible	include	include
ERS3796369	4227STDY7466409	32639_1#325	Bangladesh	2017	under_5	Male	0	Salmonella enterica Typhi	2.3.3	non-H58	-	BT10	Sensitive	Sensitive	Sensitive	Sensitive	Sensitive	Sensitive	Sensitive	Resistant	Intermediate	0	0	0	0	0	0	0	0	0	0	1	0	0	0	0	0	0	Susceptible	Susceptible	1_QRDR	Susceptible	include	include
ERS3796290	4227STDY7466383	32639_1#244	Bangladesh	2017	5_to_15	Female	0	Salmonella enterica Typhi	2.3.3	non-H58	-	BT74	Sensitive	Sensitive	Sensitive	Sensitive	Sensitive	Sensitive	Sensitive	Sensitive	Intermediate	0	0	0	0	0	0	0	0	0	0	0	0	0	0	0	0	0	Susceptible	Susceptible	1_QRDR	Susceptible	include	include
ERS3796304	4227STDY7466398	32639_1#292	Bangladesh	2017	under_5	Male	0	Salmonella enterica Typhi	2.3.3	non-H58	-	BT4	Sensitive	Sensitive	Sensitive	Sensitive	Sensitive	Sensitive	Sensitive	Resistant	Intermediate	0	0	0	0	0	0	0	0	0	0	1	0	0	0	0	0	0	Susceptible	Susceptible	1_QRDR	Susceptible	include	include
ERS3796491	4227STDY7466584	32708_1#11	Bangladesh	2018	15_and_over	Female	0	Salmonella enterica Typhi	2.3.3	non-H58	-	BT6	Sensitive	Sensitive	Sensitive	Sensitive	Sensitive	Sensitive	Sensitive	Resistant	Intermediate	0	0	0	0	0	0	0	0	0	0	1	0	0	0	0	0	0	Susceptible	Susceptible	1_QRDR	Susceptible	include	include
ERS3796296	4227STDY7466389	32639_1#264	Bangladesh	2018	5_to_15	Male	0	Salmonella enterica Typhi	2.3.3	non-H58	-	BT131	Sensitive	Sensitive	Sensitive	Sensitive	Sensitive	Sensitive	Sensitive	Sensitive	Intermediate	0	0	0	0	0	0	0	0	0	0	0	0	0	0	0	0	0	Susceptible	Susceptible	1_QRDR	Susceptible	include	include
ERS3796409	4227STDY7466503	32639_1#319	Bangladesh	2018	under_5	Male	0	Salmonella enterica Typhi	2.3.3	non-H58	-	BT56	Sensitive	Sensitive	Sensitive	Sensitive	Sensitive	Sensitive	Sensitive	Resistant	Intermediate	0	0	0	0	0	0	0	0	0	0	1	0	0	0	0	0	0	Susceptible	Susceptible	1_QRDR	Susceptible	include	include
ERS3796465	4227STDY7466558	32639_1#166	Bangladesh	2018	15_and_over	Female	0	Salmonella enterica Typhi	2.3.3	non-H58	-	BT36	Sensitive	Sensitive	Sensitive	Sensitive	Sensitive	Sensitive	Sensitive	Resistant	Intermediate	0	0	0	0	0	0	0	0	0	0	1	0	0	0	0	0	0	Susceptible	Susceptible	1_QRDR	Susceptible	include	include
ERS3796511	4227STDY7466605	32708_1#91	Bangladesh	2018	5_to_15	Male	0	Salmonella enterica Typhi	2.3.3	non-H58	-	BT12	Sensitive	Sensitive	Sensitive	Sensitive	Sensitive	Sensitive	Sensitive	Resistant	Intermediate	0	0	0	0	0	0	0	0	0	0	1	0	0	0	0	0	0	Susceptible	Susceptible	1_QRDR	Susceptible	include	include
ERS3796385	4227STDY7466478	32639_1#238	Bangladesh	2018	under_5	Male	0	Salmonella enterica Typhi	2.3.3	non-H58	-	BT101	Sensitive	Sensitive	Sensitive	Sensitive	Sensitive	Sensitive	Sensitive	Resistant	Intermediate	0	0	0	0	0	0	0	0	0	0	1	0	0	0	0	0	0	Susceptible	Susceptible	1_QRDR	Susceptible	include	include
ERS3796382	4227STDY7466474	32639_1#222	Bangladesh	2018	15_and_over	Female	0	Salmonella enterica Typhi	2.3.3	non-H58	-	BT2	Sensitive	Sensitive	Sensitive	Sensitive	Sensitive	Sensitive	Sensitive	Resistant	Intermediate	0	0	0	0	0	0	0	0	0	0	1	0	0	0	0	0	0	Susceptible	Susceptible	1_QRDR	Susceptible	include	include
ERS3796394	4227STDY7466488	32639_1#273	Bangladesh	2018	5_to_15	Male	0	Salmonella enterica Typhi	2.3.3	non-H58	-	BT67	Sensitive	Sensitive	Sensitive	Sensitive	Sensitive	Sensitive	Sensitive	Sensitive	Intermediate	0	0	0	0	0	0	0	0	0	0	0	0	0	0	0	0	0	Susceptible	Susceptible	1_QRDR	Susceptible	include	include
ERS3796397	4227STDY7466490	32639_1#279	Bangladesh	2018	5_to_15	Male	0	Salmonella enterica Typhi	2.3.3	non-H58	-	BT2	Sensitive	Sensitive	Sensitive	Sensitive	Sensitive	Sensitive	Sensitive	Resistant	Intermediate	0	0	0	0	0	0	0	0	0	0	1	0	0	0	0	0	0	Susceptible	Susceptible	1_QRDR	Susceptible	include	include
ERS3796429	4227STDY7466522	32639_1#22	Bangladesh	2018	15_and_over	Male	0	Salmonella enterica Typhi	2.3.3	non-H58	-	BT2	Sensitive	Sensitive	Sensitive	Sensitive	Sensitive	Sensitive	Sensitive	Resistant	Intermediate	0	0	0	0	0	0	0	0	0	0	1	0	0	0	0	0	0	Susceptible	Susceptible	1_QRDR	Susceptible	include	include
ERS3796379	4227STDY7466473	32639_1#218	Bangladesh	2018	15_and_over	Male	0	Salmonella enterica Typhi	2.3.3	non-H58	-	BT97	Sensitive	Sensitive	Sensitive	Sensitive	Sensitive	Sensitive	Sensitive	Sensitive	Intermediate	0	0	0	0	0	0	0	0	0	0	0	0	0	0	0	0	0	Susceptible	Susceptible	1_QRDR	Susceptible	include	include
ERS3796425	4227STDY7466516	32639_1#7	Bangladesh	2018	5_to_15	Female	0	Salmonella enterica Typhi	2.3.3	non-H58	-	BT77	Sensitive	Sensitive	Sensitive	Sensitive	Sensitive	Sensitive	Sensitive	Resistant	Intermediate	0	0	0	0	0	0	0	0	0	0	1	0	0	0	0	0	0	Susceptible	Susceptible	1_QRDR	Susceptible	include	include
ERS3796441	4227STDY7466533	32639_1#65	Bangladesh	2018	15_and_over	Female	0	Salmonella enterica Typhi	2.3.3	non-H58	-	BT4	Sensitive	Sensitive	Sensitive	Sensitive	Sensitive	Sensitive	Sensitive	Resistant	Intermediate	0	0	0	0	0	0	0	0	0	0	1	0	0	0	0	0	0	Susceptible	Susceptible	1_QRDR	Susceptible	include	include
ERS3796461	4227STDY7466554	32639_1#149	Bangladesh	2018	15_and_over	Female	0	Salmonella enterica Typhi	2.3.3	non-H58	-	BT11	Sensitive	Sensitive	Sensitive	Sensitive	Sensitive	Sensitive	Not Tested	Resistant	Intermediate	0	0	0	0	0	0	0	0	0	0	1	0	0	0	0	0	0	Susceptible	Susceptible	1_QRDR	Susceptible	include	include
ERS3796439	4227STDY7466532	32639_1#62	Bangladesh	2018	under_5	Female	0	Salmonella enterica Typhi	2.3.3	non-H58	-	BT50	Sensitive	Sensitive	Sensitive	Sensitive	Sensitive	Sensitive	Sensitive	Sensitive	Intermediate	0	0	0	0	0	0	0	0	0	0	0	0	0	0	0	0	0	Susceptible	Susceptible	1_QRDR	Susceptible	include	include
ERS3796383	4227STDY7466476	32639_1#230	Bangladesh	2018	15_and_over	Female	0	Salmonella enterica Typhi	2.3.3	non-H58	-	BT2	Sensitive	Sensitive	Sensitive	Sensitive	Sensitive	Sensitive	Sensitive	Resistant	Intermediate	0	0	0	0	0	0	0	0	0	0	1	0	0	0	0	0	0	Susceptible	Susceptible	1_QRDR	Susceptible	include	include
ERS3796475	4227STDY7466568	32639_1#208	Bangladesh	2018	5_to_15	Female	0	Salmonella enterica Typhi	2.3.3	non-H58	-	BT2	Sensitive	Sensitive	Sensitive	Sensitive	Sensitive	Sensitive	Sensitive	Resistant	Intermediate	0	0	0	0	0	0	0	0	0	0	1	0	0	0	0	0	0	Susceptible	Susceptible	1_QRDR	Susceptible	include	include
ERS3796471	4227STDY7466563	32639_1#186	Bangladesh	2018	5_to_15	Female	0	Salmonella enterica Typhi	2.3.3	non-H58	-	BT90	Sensitive	Sensitive	Sensitive	Sensitive	Sensitive	Sensitive	Sensitive	Sensitive	Intermediate	0	0	0	0	0	0	0	0	0	0	0	0	0	0	0	0	0	Susceptible	Susceptible	1_QRDR	Susceptible	include	include
ERS3796490	4227STDY7466583	32708_1#7	Bangladesh	2018	5_to_15	Female	0	Salmonella enterica Typhi	2.3.3	non-H58	-	BT4	Sensitive	Sensitive	Sensitive	Sensitive	Sensitive	Sensitive	Sensitive	Resistant	Intermediate	0	0	0	0	0	0	0	0	0	0	1	0	0	0	0	0	0	Susceptible	Susceptible	1_QRDR	Susceptible	include	include
ERS3796503	4227STDY7466595	32708_1#49	Bangladesh	2018	15_and_over	Male	0	Salmonella enterica Typhi	2.3.3	non-H58	-	BT58	Sensitive	Sensitive	Sensitive	Sensitive	Sensitive	Sensitive	Sensitive	Resistant	Intermediate	0	0	0	0	0	0	0	0	0	0	1	0	0	0	0	0	0	Susceptible	Susceptible	1_QRDR	Susceptible	include	include
ERS3796497	4227STDY7466591	32708_1#36	Bangladesh	2018	under_5	Female	0	Salmonella enterica Typhi	2.3.3	non-H58	-	BT2	Sensitive	Sensitive	Sensitive	Sensitive	Sensitive	Sensitive	Sensitive	Resistant	Intermediate	0	0	0	0	0	0	0	0	0	0	1	0	0	0	0	0	0	Susceptible	Susceptible	1_QRDR	Susceptible	include	include
ERS3796499	4227STDY7466588	32640_3#384	Bangladesh	2018	5_to_15	Male	0	Salmonella enterica Typhi	2.3.3	non-H58	-	BT2	Sensitive	Sensitive	Sensitive	Sensitive	Sensitive	Sensitive	Sensitive	Resistant	Intermediate	0	0	0	0	0	0	0	0	0	0	1	0	0	0	0	0	0	Susceptible	Susceptible	1_QRDR	Susceptible	include	include
ERS3796508	4227STDY7466600	32708_1#70	Bangladesh	2018	5_to_15	Female	0	Salmonella enterica Typhi	2.3.3	non-H58	-	BT4	Sensitive	Sensitive	Sensitive	Sensitive	Sensitive	Sensitive	Sensitive	Resistant	Intermediate	0	0	0	0	0	0	0	0	0	0	1	0	0	0	0	0	0	Susceptible	Susceptible	1_QRDR	Susceptible	include	include
ERS3796496	4227STDY7466589	32708_1#27	Bangladesh	2018	15_and_over	Female	0	Salmonella enterica Typhi	2.3.3	non-H58	-	BT2	Sensitive	Sensitive	Sensitive	Sensitive	Sensitive	Sensitive	Sensitive	Resistant	Intermediate	0	0	0	0	0	0	0	0	0	0	1	0	0	0	0	0	0	Susceptible	Susceptible	1_QRDR	Susceptible	include	include
ERS3796543	4227STDY7466636	32708_1#213	Bangladesh	2018	under_5	Male	0	Salmonella enterica Typhi	2.3.3	non-H58	-	BT124	Sensitive	Sensitive	Sensitive	Sensitive	Sensitive	Sensitive	Sensitive	Resistant	Intermediate	0	0	0	0	0	0	0	0	0	0	1	0	0	0	0	0	0	Susceptible	Susceptible	1_QRDR	Susceptible	include	include
ERS3796533	4227STDY7466626	32708_1#175	Bangladesh	2018	under_5	Female	0	Salmonella enterica Typhi	2.3.3	non-H58	-	BT4	Sensitive	Sensitive	Sensitive	Sensitive	Sensitive	Sensitive	Sensitive	Resistant	Intermediate	0	0	0	0	0	0	0	0	0	0	1	0	0	0	0	0	0	Susceptible	Susceptible	1_QRDR	Susceptible	include	include
ERS3796577	4227STDY7466642	32708_1#234	Bangladesh	2018	5_to_15	Male	0	Salmonella enterica Typhi	2.3.3	non-H58	-	BT6	Sensitive	Sensitive	Sensitive	Sensitive	Sensitive	Sensitive	Sensitive	Resistant	Intermediate	0	0	0	0	0	0	0	0	0	0	1	0	0	0	0	0	0	Susceptible	Susceptible	1_QRDR	Susceptible	include	include
ERS3796530	4227STDY7466623	32708_1#162	Bangladesh	2018	5_to_15	Male	0	Salmonella enterica Typhi	2.3.3	non-H58	-	BT12	Sensitive	Sensitive	Sensitive	Sensitive	Sensitive	Sensitive	Sensitive	Resistant	Intermediate	0	0	0	0	0	0	0	0	0	0	1	0	0	0	0	0	0	Susceptible	Susceptible	1_QRDR	Susceptible	include	include
ERS3796540	4227STDY7466633	32708_1#204	Bangladesh	2018	5_to_15	Male	0	Salmonella enterica Typhi	2.3.3	non-H58	-	BT2	Sensitive	Sensitive	Sensitive	Sensitive	Sensitive	Sensitive	Sensitive	Resistant	Intermediate	0	0	0	0	0	0	0	0	0	0	1	0	0	0	0	0	0	Susceptible	Susceptible	1_QRDR	Susceptible	include	include
ERS3796536	4227STDY7466629	32708_1#187	Bangladesh	2018	15_and_over	Male	0	Salmonella enterica Typhi	2.3.3	non-H58	-	BT81	Sensitive	Sensitive	Sensitive	Sensitive	Sensitive	Sensitive	Sensitive	Resistant	Intermediate	0	0	0	0	0	0	0	0	0	0	1	0	0	0	0	0	0	Susceptible	Susceptible	1_QRDR	Susceptible	include	include
ERS3796486	4227STDY7466579	32639_1#250	Bangladesh	2018	5_to_15	Female	0	Salmonella enterica Typhi	2.3.3	non-H58	-	BT4	Sensitive	Sensitive	Sensitive	Sensitive	Sensitive	Sensitive	Sensitive	Resistant	Intermediate	0	0	0	0	0	0	0	0	0	0	1	0	0	0	0	0	0	Susceptible	Susceptible	1_QRDR	Susceptible	include	include
ERS3796534	4227STDY7466627	32708_1#179	Bangladesh	2018	15_and_over	Male	0	Salmonella enterica Typhi	2.3.3	non-H58	-	BT2	Sensitive	Sensitive	Sensitive	Sensitive	Sensitive	Sensitive	Sensitive	Resistant	Intermediate	0	0	0	0	0	0	0	0	0	0	1	0	0	0	0	0	0	Susceptible	Susceptible	1_QRDR	Susceptible	include	include
ERS3796591	4227STDY7466656	32708_1#283	Bangladesh	2019	5_to_15	Male	0	Salmonella enterica Typhi	2.3.3	non-H58	-	NA	Sensitive	Sensitive	Sensitive	Sensitive	Sensitive	Sensitive	Sensitive	Resistant	Intermediate	0	0	0	0	0	0	0	0	0	0	1	0	0	0	0	0	0	Susceptible	Susceptible	1_QRDR	Susceptible	exclude	exclude
ERS3796545	4227STDY7466667	32708_1#316	Bangladesh	2019	15_and_over	Female	0	Salmonella enterica Typhi	2.3.3	non-H58	-	NA	Sensitive	Sensitive	Sensitive	Sensitive	Sensitive	Sensitive	Sensitive	Resistant	Intermediate	0	0	0	0	0	0	0	0	0	0	0	0	0	0	0	0	0	Susceptible	Susceptible	1_QRDR	Susceptible	exclude	exclude
ERS3796226	4227STDY7466319	32639_1#1	Bangladesh	2016	under_5	Female	0	Salmonella enterica Typhi	2.3.3	non-H58	-	NA	Sensitive	Sensitive	Sensitive	Sensitive	Sensitive	Sensitive	Sensitive	Resistant	Intermediate	0	0	0	0	0	0	0	0	0	0	1	0	0	0	0	0	0	Susceptible	Susceptible	1_QRDR	Susceptible	exclude	exclude
ERS3796231	4227STDY7466321	32639_1#9	Bangladesh	2016	under_5	Female	0	Salmonella enterica Typhi	2.3.3	non-H58	-	NA	Sensitive	Sensitive	Sensitive	Sensitive	Sensitive	Sensitive	Sensitive	Resistant	Intermediate	0	0	0	0	0	0	0	0	0	0	1	0	0	0	0	0	0	Susceptible	Susceptible	1_QRDR	Susceptible	exclude	exclude
ERS3796219	4227STDY7466312	32639_1#335	Bangladesh	2016	5_to_15	Male	0	Salmonella enterica Typhi	2.3.3	non-H58	-	NA	Sensitive	Sensitive	Sensitive	Sensitive	Sensitive	Resistant	Sensitive	Resistant	Intermediate	0	0	0	0	0	0	0	0	0	0	0	0	0	0	0	0	0	Susceptible	Susceptible	1_QRDR	Susceptible	exclude	exclude
ERS3796376	4227STDY7466468	32639_1#198	Bangladesh	2018	5_to_15	Male	0	Salmonella enterica Typhi	2.3.3	non-H58	-	BT11	Sensitive	Sensitive	Sensitive	Sensitive	Sensitive	Resistant	Sensitive	Resistant	Intermediate	0	0	0	0	0	0	0	0	0	0	1	0	0	0	0	0	0	Susceptible	Susceptible	1_QRDR	Susceptible	include	include
ERS3796210	4227STDY7466303	32639_1#309	Bangladesh	2017	under_5	Female	0	Salmonella enterica Typhi	2.2.1	non-H58	-	BT47	Sensitive	Sensitive	Sensitive	Sensitive	Sensitive	Sensitive	Sensitive	Sensitive	Sensitive	0	0	0	0	0	0	0	0	0	0	0	0	0	0	0	0	0	Susceptible	Susceptible	Susceptible	Susceptible	include	include
ERS3796207	4227STDY7466301	32640_3#350	Bangladesh	2016	under_5	Female	0	Salmonella enterica Typhi	2.1.7	non-H58	-	NA	Sensitive	Sensitive	Sensitive	Sensitive	Sensitive	Sensitive	Sensitive	Resistant	Intermediate	0	0	0	0	0	0	0	0	0	0	1	0	0	0	0	0	0	Susceptible	Susceptible	1_QRDR	Susceptible	exclude	exclude
ERS3796370	4227STDY7466408	32639_1#322	Bangladesh	2017	under_5	Female	0	Salmonella enterica Typhi	2.1.7	non-H58	-	BT1	Sensitive	Sensitive	Sensitive	Sensitive	Sensitive	Sensitive	Sensitive	Resistant	Intermediate	0	0	0	0	0	0	0	0	0	0	1	0	0	0	0	0	0	Susceptible	Susceptible	1_QRDR	Susceptible	include	include
ERS3796267	4227STDY7466360	32639_1#159	Bangladesh	2017	under_5	Male	0	Salmonella enterica Typhi	2.1.7	non-H58	-	BT1	Sensitive	Sensitive	Sensitive	Sensitive	Sensitive	Sensitive	Sensitive	Resistant	Intermediate	0	0	0	0	0	0	0	0	0	0	1	0	0	0	0	0	0	Susceptible	Susceptible	1_QRDR	Susceptible	include	include
ERS3796281	4227STDY7466375	32639_1#214	Bangladesh	2017	under_5	Female	0	Salmonella enterica Typhi	2.1.7	non-H58	-	BT1	Sensitive	Sensitive	Sensitive	Sensitive	Sensitive	Sensitive	Sensitive	Resistant	Intermediate	0	0	0	0	0	0	0	0	0	0	1	0	0	0	0	0	0	Susceptible	Susceptible	1_QRDR	Susceptible	include	include
ERS3796315	4227STDY7466414	32639_1#340	Bangladesh	2018	15_and_over	Female	0	Salmonella enterica Typhi	2.1.7	non-H58	-	BT1	Sensitive	Sensitive	Sensitive	Sensitive	Sensitive	Sensitive	Sensitive	Resistant	Intermediate	0	0	0	0	0	0	0	0	0	0	1	0	0	0	0	0	0	Susceptible	Susceptible	1_QRDR	Susceptible	include	include
ERS3796340	4227STDY7466439	32639_1#83	Bangladesh	2018	5_to_15	Female	0	Salmonella enterica Typhi	2.1.7	non-H58	-	BT120	Sensitive	Sensitive	Sensitive	Sensitive	Sensitive	Sensitive	Sensitive	Resistant	Intermediate	0	0	0	0	0	0	0	0	0	0	1	0	0	0	0	0	0	Susceptible	Susceptible	1_QRDR	Susceptible	include	include
ERS3796321	4227STDY7466421	32639_1#11	Bangladesh	2018	5_to_15	Male	0	Salmonella enterica Typhi	2.1.7	non-H58	-	BT126	Sensitive	Sensitive	Sensitive	Sensitive	Sensitive	Sensitive	Sensitive	Resistant	Intermediate	0	0	0	0	0	0	0	0	0	0	1	0	0	0	0	0	0	Susceptible	Susceptible	1_QRDR	Susceptible	include	include
ERS3796324	4227STDY7466424	32639_1#23	Bangladesh	2018	15_and_over	Male	0	Salmonella enterica Typhi	2.1.7	non-H58	-	BT118	Sensitive	Sensitive	Sensitive	Sensitive	Sensitive	Sensitive	Sensitive	Resistant	Intermediate	0	0	0	0	0	0	0	0	0	0	1	0	0	0	0	0	0	Susceptible	Susceptible	1_QRDR	Susceptible	include	include
ERS3796335	4227STDY7466434	32639_1#63	Bangladesh	2018	5_to_15	Female	0	Salmonella enterica Typhi	2.1.7	non-H58	-	BT59	Sensitive	Sensitive	Sensitive	Sensitive	Sensitive	Sensitive	Sensitive	Resistant	Intermediate	0	0	0	0	0	0	0	0	0	0	1	0	0	0	0	0	0	Susceptible	Susceptible	1_QRDR	Susceptible	include	include
ERS3796289	4227STDY7466382	32639_1#239	Bangladesh	2018	under_5	Female	0	Salmonella enterica Typhi	2.1.7	non-H58	-	BT136	Sensitive	Sensitive	Sensitive	Sensitive	Sensitive	Sensitive	Sensitive	Resistant	Intermediate	0	0	0	0	0	0	0	0	0	0	1	0	0	0	0	0	0	Susceptible	Susceptible	1_QRDR	Susceptible	include	include
ERS3796494	4227STDY7466587	32708_1#23	Bangladesh	2018	5_to_15	Female	0	Salmonella enterica Typhi	2.1.7	non-H58	-	BT1	Sensitive	Sensitive	Sensitive	Sensitive	Sensitive	Sensitive	Sensitive	Resistant	Intermediate	0	0	0	0	0	0	0	0	0	0	1	0	0	0	0	0	0	Susceptible	Susceptible	1_QRDR	Susceptible	include	include
ERS3796516	4227STDY7466609	32708_1#107	Bangladesh	2018	5_to_15	Male	0	Salmonella enterica Typhi	2.1.7	non-H58	-	BT1	Sensitive	Sensitive	Sensitive	Sensitive	Sensitive	Sensitive	Sensitive	Resistant	Intermediate	0	0	0	0	0	0	0	0	0	0	1	0	0	0	0	0	0	Susceptible	Susceptible	1_QRDR	Susceptible	include	include
ERS3796444	4227STDY7466536	32639_1#78	Bangladesh	2018	5_to_15	Male	0	Salmonella enterica Typhi	2.1.7	non-H58	-	BT130	Sensitive	Sensitive	Sensitive	Sensitive	Sensitive	Sensitive	Sensitive	Resistant	Intermediate	0	0	0	0	0	0	0	0	0	0	1	0	0	0	0	0	0	Susceptible	Susceptible	1_QRDR	Susceptible	include	include
ERS3796360	4227STDY7466459	32639_1#163	Bangladesh	2018	5_to_15	Male	0	Salmonella enterica Typhi	2.1.7	non-H58	-	BT1	Sensitive	Sensitive	Sensitive	Sensitive	Sensitive	Sensitive	Sensitive	Resistant	Intermediate	0	0	0	0	0	0	0	0	0	0	1	0	0	0	0	0	0	Susceptible	Susceptible	1_QRDR	Susceptible	include	include
ERS3796520	4227STDY7466613	32708_1#124	Bangladesh	2018	15_and_over	Female	0	Salmonella enterica Typhi	2.1.7	non-H58	-	BT1	Sensitive	Sensitive	Sensitive	Sensitive	Sensitive	Sensitive	Sensitive	Resistant	Intermediate	0	0	0	0	0	0	0	0	0	0	1	0	0	0	0	0	0	Susceptible	Susceptible	1_QRDR	Susceptible	include	include
ERS3796484	4227STDY7466577	32639_1#242	Bangladesh	2018	under_5	Female	0	Salmonella enterica Typhi	2.1.7	non-H58	-	BT1	Sensitive	Sensitive	Sensitive	Sensitive	Sensitive	Sensitive	Sensitive	Resistant	Intermediate	0	0	0	0	0	0	0	0	0	0	1	0	0	0	0	0	0	Susceptible	Susceptible	1_QRDR	Susceptible	include	include
ERS3796476	4227STDY7466570	32639_1#215	Bangladesh	2018	5_to_15	Female	0	Salmonella enterica Typhi	2.1.7	non-H58	-	BT1	Sensitive	Sensitive	Sensitive	Sensitive	Sensitive	Sensitive	Not Tested	Resistant	Intermediate	0	0	0	0	0	0	0	0	0	0	1	0	0	0	0	0	0	Susceptible	Susceptible	1_QRDR	Susceptible	include	include
ERS3796498	4227STDY7466592	32708_1#40	Bangladesh	2018	15_and_over	Male	0	Salmonella enterica Typhi	2.1.7	non-H58	-	BT1	Sensitive	Sensitive	Sensitive	Sensitive	Sensitive	Sensitive	Sensitive	Resistant	Intermediate	0	0	0	0	0	0	0	0	0	0	1	0	0	0	0	0	0	Susceptible	Susceptible	1_QRDR	Susceptible	include	include
ERS3796512	4227STDY7466602	32708_1#78	Bangladesh	2018	5_to_15	Male	0	Salmonella enterica Typhi	2.1.7	non-H58	-	BT1	Sensitive	Sensitive	Sensitive	Sensitive	Sensitive	Sensitive	Sensitive	Resistant	Intermediate	0	0	0	0	0	0	0	0	0	0	1	0	0	0	0	0	0	Susceptible	Susceptible	1_QRDR	Susceptible	include	include
ERS3796528	4227STDY7466621	32708_1#154	Bangladesh	2018	5_to_15	Female	0	Salmonella enterica Typhi	2.1.7	non-H58	-	BT1	Sensitive	Sensitive	Sensitive	Sensitive	Sensitive	Sensitive	Sensitive	Resistant	Intermediate	0	0	0	0	0	0	0	0	0	0	1	0	0	0	0	0	0	Susceptible	Susceptible	1_QRDR	Susceptible	include	include
ERS3796535	4227STDY7466628	32708_1#183	Bangladesh	2018	15_and_over	Male	0	Salmonella enterica Typhi	2.1.7	non-H58	-	BT1	Sensitive	Sensitive	Sensitive	Sensitive	Sensitive	Sensitive	Sensitive	Resistant	Intermediate	0	0	0	0	0	0	0	0	0	0	1	0	0	0	0	0	0	Susceptible	Susceptible	1_QRDR	Susceptible	include	include
ERS3796589	4227STDY7466652	32708_1#270	Bangladesh	2018	5_to_15	Male	0	Salmonella enterica Typhi	2.1.7	non-H58	-	BT1	Sensitive	Sensitive	Sensitive	Sensitive	Sensitive	Sensitive	Sensitive	Resistant	Intermediate	0	0	0	0	0	0	0	0	0	0	1	0	0	0	0	0	0	Susceptible	Susceptible	1_QRDR	Susceptible	include	include
ERS3796590	4227STDY7466654	32708_1#277	Bangladesh	2018	5_to_15	Female	0	Salmonella enterica Typhi	2.1.7	non-H58	-	BT55	Sensitive	Sensitive	Sensitive	Sensitive	Sensitive	Sensitive	Sensitive	Resistant	Intermediate	0	0	0	0	0	0	0	0	0	0	1	0	0	0	0	0	0	Susceptible	Susceptible	1_QRDR	Susceptible	include	include
ERS3796317	4227STDY7466416	32639_1#346	Bangladesh	2018	5_to_15	Male	0	Salmonella enterica Typhi	2.1.7	non-H58	-	BT1	Sensitive	Sensitive	Sensitive	Sensitive	Sensitive	Sensitive	Sensitive	Resistant	Intermediate	0	0	0	0	0	0	0	0	0	0	1	0	0	0	0	0	0	Susceptible	Susceptible	1_QRDR	Susceptible	include	include
ERS3796320	4227STDY7466419	32639_1#3	Bangladesh	2018	5_to_15	Male	0	Salmonella enterica Typhi	2.1.7	non-H58	-	BT1	Sensitive	Sensitive	Sensitive	Sensitive	Sensitive	Sensitive	Sensitive	Resistant	Intermediate	0	0	0	0	0	0	0	0	0	0	1	0	0	0	0	0	0	Susceptible	Susceptible	1_QRDR	Susceptible	include	include
ERS3796242	4227STDY7466337	32640_3#359	Bangladesh	2016	under_5	Female	0	Salmonella enterica Typhi	2.0.1	non-H58	-	NA	Sensitive	Sensitive	Sensitive	Sensitive	Sensitive	Sensitive	Sensitive	Resistant	Intermediate	0	0	0	0	0	0	0	0	0	0	1	0	0	0	0	0	0	Susceptible	Susceptible	1_QRDR	Susceptible	exclude	exclude
ERS3796303	4227STDY7466396	32639_1#286	Bangladesh	2017	15_and_over	Female	0	Salmonella enterica Typhi	2.0.1	non-H58	-	BT5	Sensitive	Sensitive	Sensitive	Sensitive	Sensitive	Sensitive	Sensitive	Resistant	Intermediate	0	0	0	0	0	0	0	0	0	0	1	0	0	0	0	0	0	Susceptible	Susceptible	1_QRDR	Susceptible	include	include
ERS3796272	4227STDY7466367	32639_1#185	Bangladesh	2017	5_to_15	Female	0	Salmonella enterica Typhi	2.0.1	non-H58	-	BT23	Sensitive	Sensitive	Sensitive	Sensitive	Sensitive	Sensitive	Sensitive	Resistant	Intermediate	0	0	0	0	0	0	0	0	0	0	1	0	0	0	0	0	0	Susceptible	Susceptible	1_QRDR	Susceptible	include	include
ERS3796263	4227STDY7466356	32639_1#144	Bangladesh	2017	under_5	Male	0	Salmonella enterica Typhi	2.0.1	non-H58	-	BT23	Sensitive	Sensitive	Sensitive	Sensitive	Sensitive	Sensitive	Sensitive	Resistant	Intermediate	0	0	0	0	0	0	0	0	0	0	1	0	0	0	0	0	0	Susceptible	Susceptible	1_QRDR	Susceptible	include	include
ERS3796240	4227STDY7466334	32639_1#64	Bangladesh	2017	5_to_15	Female	0	Salmonella enterica Typhi	2.0.1	non-H58	-	BT62	Sensitive	Sensitive	Sensitive	Sensitive	Sensitive	Sensitive	Sensitive	Resistant	Intermediate	0	0	0	0	0	0	0	0	0	0	1	0	0	0	0	0	0	Susceptible	Susceptible	1_QRDR	Susceptible	include	include
ERS3796276	4227STDY7466370	32639_1#199	Bangladesh	2017	5_to_15	Male	0	Salmonella enterica Typhi	2.0.1	non-H58	-	BT23	Sensitive	Sensitive	Sensitive	Sensitive	Sensitive	Sensitive	Sensitive	Resistant	Intermediate	0	0	0	0	0	0	0	0	0	0	1	0	0	0	0	0	0	Susceptible	Susceptible	1_QRDR	Susceptible	include	include
ERS3796280	4227STDY7466372	32639_1#207	Bangladesh	2017	5_to_15	Female	0	Salmonella enterica Typhi	2.0.1	non-H58	-	BT111	Sensitive	Sensitive	Sensitive	Not Tested	Sensitive	Sensitive	Sensitive	Resistant	Intermediate	0	0	0	0	0	0	0	0	0	0	1	0	0	0	0	0	0	Susceptible	Susceptible	1_QRDR	Susceptible	include	include
ERS3796271	4227STDY7466365	32639_1#178	Bangladesh	2017	15_and_over	Male	0	Salmonella enterica Typhi	2.0.1	non-H58	-	BT5	Sensitive	Sensitive	Sensitive	Sensitive	Sensitive	Sensitive	Sensitive	Resistant	Intermediate	0	0	0	0	0	0	0	0	0	0	1	0	0	0	0	0	0	Susceptible	Susceptible	1_QRDR	Susceptible	include	include
ERS3796248	4227STDY7466341	32639_1#81	Bangladesh	2017	15_and_over	Female	0	Salmonella enterica Typhi	2.0.1	non-H58	-	BT5	Sensitive	Sensitive	Sensitive	Sensitive	Sensitive	Sensitive	Sensitive	Resistant	Intermediate	0	0	0	0	0	0	0	0	0	0	1	0	0	0	0	0	0	Susceptible	Susceptible	1_QRDR	Susceptible	include	include
ERS3796408	4227STDY7466502	32639_1#317	Bangladesh	2018	5_to_15	Male	0	Salmonella enterica Typhi	2.0.1	non-H58	-	BT64	Sensitive	Sensitive	Sensitive	Sensitive	Sensitive	Sensitive	Sensitive	Resistant	Intermediate	0	0	0	0	0	0	0	0	0	0	1	0	0	0	0	0	0	Susceptible	Susceptible	1_QRDR	Susceptible	include	include
ERS3796595	4227STDY7466661	32708_1#298	Bangladesh	2018	15_and_over	Male	0	Salmonella enterica Typhi	2.0.1	non-H58	-	BT5	Sensitive	Sensitive	Sensitive	Sensitive	Sensitive	Sensitive	Sensitive	Resistant	Intermediate	0	0	0	0	0	0	0	0	0	0	1	0	0	0	0	0	0	Susceptible	Susceptible	1_QRDR	Susceptible	include	include
ERS3796599	4227STDY7466663	32708_1#304	Bangladesh	2018	5_to_15	Male	0	Salmonella enterica Typhi	2.0.1	non-H58	-	BT5	Sensitive	Sensitive	Sensitive	Sensitive	Sensitive	Sensitive	Sensitive	Resistant	Intermediate	0	0	0	0	0	0	0	0	0	0	1	0	0	0	0	0	0	Susceptible	Susceptible	1_QRDR	Susceptible	include	include
ERS3796410	4227STDY7466501	32639_1#313	Bangladesh	2018	15_and_over	Female	0	Salmonella enterica Typhi	2.0.1	non-H58	-	BT109	Sensitive	Sensitive	Sensitive	Sensitive	Sensitive	Sensitive	Sensitive	Resistant	Intermediate	0	0	0	0	0	0	0	0	0	0	1	0	0	0	0	0	0	Susceptible	Susceptible	1_QRDR	Susceptible	include	include
ERS3796443	4227STDY7466537	32639_1#82	Bangladesh	2018	5_to_15	Female	0	Salmonella enterica Typhi	2.0.1	non-H58	-	BT5	Sensitive	Sensitive	Sensitive	Sensitive	Sensitive	Sensitive	Sensitive	Resistant	Intermediate	0	0	0	0	0	0	0	0	0	0	1	0	0	0	0	0	0	Susceptible	Susceptible	1_QRDR	Susceptible	include	include
ERS3796525	4227STDY7466618	32708_1#142	Bangladesh	2018	5_to_15	Male	0	Salmonella enterica Typhi	2.0.1	non-H58	-	BT5	Sensitive	Sensitive	Sensitive	Sensitive	Sensitive	Sensitive	Sensitive	Resistant	Intermediate	0	0	0	0	0	0	0	0	0	0	1	0	0	0	0	0	0	Susceptible	Susceptible	1_QRDR	Susceptible	include	include
ERS3796422	4227STDY7466515	32639_1#2	Bangladesh	2018	5_to_15	Female	0	Salmonella enterica Typhi	2.0.1	non-H58	-	BT105	Sensitive	Sensitive	Sensitive	Sensitive	Sensitive	Sensitive	Sensitive	Resistant	Intermediate	0	0	0	0	0	0	0	0	0	0	1	0	0	0	0	0	0	Susceptible	Susceptible	1_QRDR	Susceptible	include	include
ERS3796474	4227STDY7466567	32639_1#203	Bangladesh	2018	5_to_15	Female	0	Salmonella enterica Typhi	2.0.1	non-H58	-	BT41	Sensitive	Sensitive	Sensitive	Sensitive	Sensitive	Sensitive	Sensitive	Resistant	Intermediate	0	0	0	0	0	0	0	0	0	0	1	0	0	0	0	0	0	Susceptible	Susceptible	1_QRDR	Susceptible	include	include
ERS3796480	4227STDY7466572	32639_1#221	Bangladesh	2018	under_5	Female	0	Salmonella enterica Typhi	2.0.1	non-H58	-	BT32	Sensitive	Sensitive	Sensitive	Sensitive	Sensitive	Sensitive	Sensitive	Resistant	Intermediate	0	0	0	0	0	0	0	0	0	0	1	0	0	0	0	0	0	Susceptible	Susceptible	1_QRDR	Susceptible	include	include
ERS3796493	4227STDY7466586	32708_1#19	Bangladesh	2018	under_5	Male	0	Salmonella enterica Typhi	2.0.1	non-H58	-	BT41	Sensitive	Sensitive	Sensitive	Sensitive	Sensitive	Sensitive	Sensitive	Resistant	Intermediate	0	0	0	0	0	0	0	0	0	0	1	0	0	0	0	0	0	Susceptible	Susceptible	1_QRDR	Susceptible	include	include
ERS3796473	4227STDY7466566	32639_1#200	Bangladesh	2018	5_to_15	Male	0	Salmonella enterica Typhi	2.0.1	non-H58	-	BT132	Sensitive	Sensitive	Sensitive	Sensitive	Sensitive	Sensitive	Sensitive	Resistant	Intermediate	0	0	0	0	0	0	0	0	0	0	1	0	0	0	0	0	0	Susceptible	Susceptible	1_QRDR	Susceptible	include	include
ERS3796495	4227STDY7466590	32708_1#32	Bangladesh	2018	under_5	Male	0	Salmonella enterica Typhi	2.0.1	non-H58	-	BT5	Sensitive	Sensitive	Sensitive	Sensitive	Sensitive	Sensitive	Sensitive	Resistant	Intermediate	0	0	0	0	0	0	0	0	0	0	1	0	0	0	0	0	0	Susceptible	Susceptible	1_QRDR	Susceptible	include	include
ERS3796502	4227STDY7466593	32708_1#44	Bangladesh	2018	5_to_15	Male	0	Salmonella enterica Typhi	2.0.1	non-H58	-	BT5	Sensitive	Sensitive	Sensitive	Sensitive	Sensitive	Sensitive	Sensitive	Resistant	Intermediate	0	0	0	0	0	0	0	0	0	0	1	0	0	0	0	0	0	Susceptible	Susceptible	1_QRDR	Susceptible	include	include
ERS3796575	4227STDY7466639	32639_1#4	Bangladesh	2018	5_to_15	Male	0	Salmonella enterica Typhi	2.0.1	non-H58	-	BT41	Sensitive	Sensitive	Sensitive	Sensitive	Sensitive	Sensitive	Sensitive	Resistant	Intermediate	0	0	0	0	0	0	0	0	0	0	1	0	0	0	0	0	0	Susceptible	Susceptible	1_QRDR	Susceptible	include	include
ERS3796531	4227STDY7466624	32708_1#166	Bangladesh	2018	5_to_15	Male	0	Salmonella enterica Typhi	2.0.1	non-H58	-	BT69	Sensitive	Sensitive	Sensitive	Sensitive	Sensitive	Sensitive	Sensitive	Resistant	Intermediate	0	0	0	0	0	0	0	0	0	0	1	0	0	0	0	0	0	Susceptible	Susceptible	1_QRDR	Susceptible	include	include
ERS3796537	4227STDY7466631	32708_1#196	Bangladesh	2018	5_to_15	Male	0	Salmonella enterica Typhi	2.0.1	non-H58	-	BT5	Sensitive	Sensitive	Sensitive	Sensitive	Sensitive	Sensitive	Sensitive	Resistant	Intermediate	0	0	0	0	0	0	0	0	0	0	1	0	0	0	0	0	0	Susceptible	Susceptible	1_QRDR	Susceptible	include	include
ERS3796576	4227STDY7466640	32708_1#226	Bangladesh	2018	15_and_over	Female	0	Salmonella enterica Typhi	2.0.1	non-H58	-	BT41	Sensitive	Sensitive	Sensitive	Sensitive	Sensitive	Sensitive	Sensitive	Resistant	Intermediate	0	0	0	0	0	0	0	0	0	0	1	0	0	0	0	0	0	Susceptible	Susceptible	1_QRDR	Susceptible	include	include
ERS3796585	4227STDY7466649	32708_1#261	Bangladesh	2018	under_5	Male	0	Salmonella enterica Typhi	2.0.1	non-H58	-	BT41	Sensitive	Sensitive	Sensitive	Sensitive	Sensitive	Sensitive	Sensitive	Resistant	Intermediate	0	0	0	0	0	0	0	0	0	0	1	0	0	0	0	0	0	Susceptible	Susceptible	1_QRDR	Susceptible	include	include
ERS3796597	4227STDY7466660	32708_1#295	Bangladesh	2018	5_to_15	Male	0	Salmonella enterica Typhi	2.0.1	non-H58	-	BT41	Sensitive	Sensitive	Sensitive	Sensitive	Sensitive	Sensitive	Sensitive	Resistant	Intermediate	0	0	0	0	0	0	0	0	0	0	1	0	0	0	0	0	0	Susceptible	Susceptible	1_QRDR	Susceptible	include	include
ERS3796603	4227STDY7466665	32708_1#310	Bangladesh	2018	5_to_15	Male	0	Salmonella enterica Typhi	2.0.1	non-H58	-	BT5	Sensitive	Sensitive	Sensitive	Sensitive	Sensitive	Sensitive	Sensitive	Resistant	Intermediate	0	0	0	0	0	0	0	0	0	0	1	0	0	0	0	0	0	Susceptible	Susceptible	1_QRDR	Susceptible	include	include
ERS3796588	4227STDY7466653	32708_1#274	Bangladesh	2019	5_to_15	Male	0	Salmonella enterica Typhi	2.0.1	non-H58	-	NA	Sensitive	Sensitive	Sensitive	Sensitive	Sensitive	Sensitive	Sensitive	Resistant	Intermediate	0	0	0	0	0	0	0	0	0	0	1	0	0	0	0	0	0	Susceptible	Susceptible	1_QRDR	Susceptible	exclude	exclude
ERS3796586	4227STDY7466650	32708_1#264	Bangladesh	2019	15_and_over	Female	0	Salmonella enterica Typhi	2.0.1	non-H58	-	NA	Sensitive	Sensitive	Sensitive	Sensitive	Sensitive	Sensitive	Sensitive	Resistant	Intermediate	0	0	0	0	0	0	0	0	0	0	1	0	0	0	0	0	0	Susceptible	Susceptible	1_QRDR	Susceptible	exclude	exclude
ERS3796594	4227STDY7466658	32708_1#289	Bangladesh	2019	15_and_over	Female	0	Salmonella enterica Typhi	2.0.1	non-H58	-	NA	Sensitive	Sensitive	Sensitive	Sensitive	Sensitive	Sensitive	Sensitive	Resistant	Intermediate	0	0	0	0	0	0	0	0	0	0	1	0	0	0	0	0	0	Susceptible	Susceptible	1_QRDR	Susceptible	exclude	exclude
ERS3796598	4227STDY7466662	32708_1#301	Bangladesh	2019	15_and_over	Male	0	Salmonella enterica Typhi	2.0.1	non-H58	-	NA	Sensitive	Sensitive	Sensitive	Sensitive	Sensitive	Sensitive	Sensitive	Resistant	Intermediate	0	0	0	0	0	0	0	0	0	0	1	0	0	0	0	0	0	Susceptible	Susceptible	1_QRDR	Susceptible	exclude	exclude
ERS3796548	4227STDY7466669	32639_1#5	Bangladesh	2019	15_and_over	Male	0	Salmonella enterica Typhi	2.0.1	non-H58	-	NA	Sensitive	Sensitive	Sensitive	Sensitive	Sensitive	Sensitive	Sensitive	Resistant	Intermediate	0	0	0	0	0	0	0	0	0	0	1	0	0	0	0	0	0	Susceptible	Susceptible	1_QRDR	Susceptible	exclude	exclude
ERS3796563	4227STDY7466685	32708_1#13	Nepal	2016	15_and_over	Female	0	Salmonella enterica Typhi	2.4	non-H58	-	NA	Not Tested	Not Tested	-	Sensitive	-	Sensitive	Sensitive	Sensitive	Intermediate	0	0	0	0	0	0	0	0	0	0	0	0	0	0	0	0	0	Susceptible	Susceptible	Susceptible	Susceptible	exclude	exclude
ERS3796627	4227STDY7466721	32708_1#139	Nepal	2017	15_and_over	Female	0	Salmonella enterica Typhi	2.2	non-H58	-	NT15	Sensitive	Not Tested	-	Sensitive	-	Sensitive	Sensitive	Sensitive	Intermediate	0	0	0	0	0	0	0	0	0	0	0	0	0	0	0	0	0	Susceptible	Susceptible	Susceptible	Susceptible	include	include
ERS3796127	4227STDY7466124	32640_3#241	Malawi	2019	5_to_15	Female	0	Salmonella enterica Typhi	4.3.1.1	H58	-	MT3	Resistant	Sensitive	-	Resistant	-	-	Resistant	-	Sensitive	1	1	0	1	1	1	1	1	0	0	0	0	0	0	0	0	0	MDR_transposon	MDR	Susceptible	Susceptible	include	exclude
ERS3796807	4227STDY8085848	32708_1#149	Malawi	2019	5_to_15	Female	0	Salmonella enterica Typhi	4.3.1.1	H58	-	MT3	Resistant	Sensitive	-	Resistant	-	-	Resistant	-	Sensitive	1	1	0	1	1	1	1	1	0	0	0	0	0	0	0	0	0	MDR_transposon	MDR	Susceptible	Susceptible	include	exclude
ERS3796828	4227STDY8085876	32708_1#341	Malawi	2019	5_to_15	Male	0	Salmonella enterica Typhi	4.3.1.1	H58	-	MT36	-	Sensitive	-	Resistant	-	-	Resistant	-	Sensitive	1	1	0	1	1	1	1	1	0	0	0	0	0	0	0	0	0	MDR_transposon	MDR	Susceptible	Susceptible	include	exclude
ERS3796177	4227STDY7466173	32640_3#330	Malawi	2019	5_to_15	Male	0	Salmonella enterica Typhi	4.3.1.1	H58	-	MT5	-	Sensitive	-	Resistant	-	-	Resistant	-	Sensitive	1	1	0	1	1	1	1	1	0	0	0	0	0	0	0	0	0	MDR_transposon	MDR	Susceptible	Susceptible	include	exclude
ERS3796106	4227STDY7466100	32640_3#211	Malawi	2019	5_to_15	Male	0	Salmonella enterica Typhi	4.3.1.1	H58	-	MT5	-	Sensitive	-	Resistant	-	-	Resistant	-	Sensitive	1	1	0	1	1	1	1	1	0	0	0	0	0	0	0	0	0	MDR_transposon	MDR	Susceptible	Susceptible	include	exclude
ERS3796133	4227STDY7466129	32640_3#250	Malawi	2019	5_to_15	Male	0	Salmonella enterica Typhi	4.3.1.1	H58	-	MT61	Resistant	Sensitive	-	Resistant	-	-	Resistant	-	Sensitive	1	1	0	1	1	1	1	1	0	0	0	0	0	0	0	0	0	MDR_transposon	MDR	Susceptible	Susceptible	include	exclude
ERS3796813	4227STDY8085852	32708_1#161	Malawi	2018	5_to_15	Male	0	Salmonella enterica Typhi	4.3.1.1	H58	-	NA	Resistant	Sensitive	-	Resistant	-	-	Resistant	-	Sensitive	1	1	0	1	1	1	1	1	0	0	0	0	0	0	0	0	0	MDR_transposon	MDR	Susceptible	Susceptible	exclude	exclude
ERS3796851	4227STDY8085901	32708_1#225	Malawi	2019	5_to_15	Female	0	Salmonella enterica Typhi	4.3.1.1	H58	-	NA	Resistant	Sensitive	-	Resistant	-	-	Resistant	-	Sensitive	1	1	0	1	1	1	1	1	0	0	0	0	0	0	0	0	0	MDR_transposon	MDR	Susceptible	Susceptible	exclude	exclude
ERS3796856	4227STDY8085906	32708_1#245	Malawi	2019	under_5	Male	0	Salmonella enterica Typhi	4.3.1.1	H58	-	NA	Resistant	Sensitive	-	Resistant	-	-	Resistant	-	Sensitive	1	1	0	1	1	1	1	1	0	0	0	0	0	0	0	0	0	MDR_transposon	MDR	Susceptible	Susceptible	exclude	exclude
ERS3796820	4227STDY8085860	32708_1#178	Malawi	2019	5_to_15	Female	0	Salmonella enterica Typhi	4.3.1.1	H58	-	NA	Resistant	Sensitive	-	Resistant	-	-	Resistant	-	Sensitive	1	1	0	1	1	1	1	1	0	0	0	0	0	0	0	0	0	MDR_transposon	MDR	Susceptible	Susceptible	exclude	exclude
ERS3796861	4227STDY8085913	32708_1#31	Malawi	2019	under_5	Female	0	Salmonella enterica Typhi	4.3.1.1	H58	-	NA	Resistant	Sensitive	-	Resistant	-	-	Resistant	-	Sensitive	1	1	0	1	1	1	1	1	0	0	0	0	0	0	0	0	0	MDR_transposon	MDR	Susceptible	Susceptible	exclude	exclude
ERS3796841	4227STDY8085890	32708_1#190	Malawi	2019	5_to_15	Female	0	Salmonella enterica Typhi	4.3.1.1	H58	-	NA	Resistant	Sensitive	-	Resistant	-	-	Resistant	-	Sensitive	1	1	0	1	1	1	1	1	0	0	0	0	0	0	0	0	0	MDR_transposon	MDR	Susceptible	Susceptible	exclude	exclude
ERS3796169	4227STDY7466166	32640_3#321	Malawi	2019	5_to_15	Male	0	Salmonella enterica Typhi	4.3.1.1	H58	-	NA	-	Sensitive	-	Resistant	-	-	Resistant	-	Sensitive	1	1	0	1	1	1	1	1	0	0	0	0	0	0	0	0	0	MDR_transposon	MDR	Susceptible	Susceptible	exclude	exclude
ERS3796162	4227STDY7466158	32640_3#305	Malawi	2019	5_to_15	Male	0	Salmonella enterica Typhi	4.3.1.1	H58	-	NA	Resistant	Sensitive	-	Resistant	-	-	Resistant	-	Sensitive	1	1	0	1	1	1	1	1	0	0	0	0	0	0	0	0	0	MDR_transposon	MDR	Susceptible	Susceptible	exclude	exclude
ERS3796121	4227STDY7466118	32639_1#112	Malawi	2018	5_to_15	Female	0	Salmonella enterica Typhi	4.3.1.1	H58	-	MT7	Resistant	Sensitive	-	Resistant	-	-	Resistant	-	Sensitive	1	1	0	1	1	1	1	1	0	0	0	0	0	0	0	0	0	MDR_transposon	MDR	Susceptible	Susceptible	include	include
ERS3796168	4227STDY7466163	32639_1#212	Malawi	2019	5_to_15	Male	0	Salmonella enterica Typhi	4.3.1.1	H58	-	MT65	Resistant	Sensitive	-	Resistant	-	-	Resistant	-	Sensitive	1	1	0	1	1	1	1	1	0	0	0	0	0	0	0	0	0	MDR_transposon	MDR	Susceptible	Susceptible	include	exclude
ERS3796140	4227STDY7466135	32639_1#153	Malawi	2018	5_to_15	Female	0	Salmonella enterica Typhi	4.3.1.1	H58	-	MT20	Resistant	Sensitive	-	Resistant	-	-	Resistant	-	Sensitive	1	1	0	1	1	1	1	1	0	0	0	0	0	0	0	0	0	MDR_transposon	MDR	Susceptible	Susceptible	include	include
ERS3796868	4227STDY8085865	32708_1#315	Malawi	2018	under_5	Female	0	Salmonella enterica Typhi	4.3.1.1	H58	-	MT64	Resistant	Sensitive	-	Resistant	-	-	Resistant	-	Sensitive	1	1	0	1	1	1	1	1	0	0	0	0	0	0	0	0	0	MDR_transposon	MDR	Susceptible	Susceptible	include	include
ERS3796103	4227STDY7466099	32640_3#207	Malawi	2019	under_5	Female	0	Salmonella enterica Typhi	4.3.1.1	H58	-	MT3	Resistant	Sensitive	-	Resistant	-	-	Resistant	-	Sensitive	1	1	0	1	1	1	1	1	0	0	0	0	0	0	0	0	0	MDR_transposon	MDR	Susceptible	Susceptible	include	exclude
ERS3796145	4227STDY7466142	32639_1#169	Malawi	2018	5_to_15	Female	0	Salmonella enterica Typhi	4.3.1.1	H58	-	NA	Resistant	Sensitive	-	Resistant	-	-	Resistant	-	Sensitive	1	1	0	1	1	1	1	1	0	0	0	0	0	0	0	0	0	MDR_transposon	MDR	Susceptible	Susceptible	exclude	exclude
ERS3796846	4227STDY8085894	32708_1#207	Malawi	2019	5_to_15	Male	0	Salmonella enterica Typhi	4.3.1.1	H58	-	MT49	Resistant	Sensitive	-	Resistant	-	-	Resistant	-	Sensitive	1	1	0	1	1	1	1	1	0	0	0	0	0	0	0	0	0	MDR_transposon	MDR	Susceptible	Susceptible	include	exclude
ERS3796113	4227STDY7466110	32640_3#226	Malawi	2019	5_to_15	Male	0	Salmonella enterica Typhi	4.3.1.1	H58	-	NA	Resistant	Sensitive	-	Resistant	-	-	Resistant	-	Sensitive	1	1	0	1	1	1	1	1	0	0	0	0	0	0	0	0	0	MDR_transposon	MDR	Susceptible	Susceptible	exclude	exclude
ERS3796181	4227STDY7466178	32640_3#334	Malawi	2019	5_to_15	Male	0	Salmonella enterica Typhi	4.3.1.1	H58	-	NA	-	Sensitive	-	Resistant	-	-	Resistant	-	Sensitive	1	1	0	1	1	1	1	1	0	0	0	0	0	0	0	0	0	MDR_transposon	MDR	Susceptible	Susceptible	exclude	exclude
ERS3796138	4227STDY7466134	32640_3#262	Malawi	2018	under_5	Female	0	Salmonella enterica Typhi	4.3.1.1	H58	-	NA	Resistant	Sensitive	-	Resistant	-	-	Resistant	-	Sensitive	1	1	0	1	1	1	1	1	0	0	0	0	0	0	0	0	0	MDR_transposon	MDR	1_QRDR	Susceptible	exclude	exclude
ERS3796843	4227STDY8085893	32708_1#203	Malawi	2019	5_to_15	Female	0	Salmonella enterica Typhi	4.3.1.1	H58	-	NA	Resistant	Sensitive	-	Resistant	-	-	Resistant	-	Sensitive	1	1	0	1	1	1	1	1	0	0	0	0	0	0	0	0	0	MDR_transposon	MDR	Susceptible	Susceptible	exclude	exclude
ERS3796809	4227STDY8085850	32708_1#153	Malawi	2019	5_to_15	Male	0	Salmonella enterica Typhi	4.3.1.1	H58	-	NA	-	Sensitive	-	Resistant	-	-	Resistant	-	Sensitive	1	1	0	1	1	1	1	1	0	0	0	0	0	0	0	0	0	MDR_transposon	MDR	Susceptible	Susceptible	exclude	exclude
ERS3796845	4227STDY8085896	32708_1#211	Malawi	2019	5_to_15	Female	0	Salmonella enterica Typhi	4.3.1.1	H58	-	NA	Resistant	Sensitive	-	Resistant	-	-	Resistant	-	Sensitive	1	1	0	1	1	1	1	1	0	0	0	0	0	0	0	0	0	MDR_transposon	MDR	Susceptible	Susceptible	exclude	exclude
ERS3796830	4227STDY8085879	32708_1#350	Malawi	2019	under_5	Female	0	Salmonella enterica Typhi	4.3.1.1	H58	-	NA	NA	NA	-	NA	-	-	NA	-	NA	1	1	0	1	1	1	1	1	0	0	0	0	0	0	0	0	0	MDR_transposon	MDR	Susceptible	Susceptible	exclude	exclude
ERS3796131	4227STDY7466127	32639_1#140	Malawi	2018	under_5	Female	0	Salmonella enterica Typhi	4.3.1.1	H58	-	NA	Resistant	Sensitive	-	Resistant	-	-	Resistant	-	Sensitive	1	1	0	1	1	1	1	1	0	0	0	0	0	0	0	0	0	MDR_transposon	MDR	Susceptible	Susceptible	exclude	exclude
ERS3796114	4227STDY7466111	32639_1#96	Malawi	2018	under_5	Male	0	Salmonella enterica Typhi	4.3.1.1	H58	-	NA	NA	NA	-	NA	-	-	NA	-	NA	1	1	0	1	1	1	1	1	0	0	0	0	0	0	0	0	0	MDR_transposon	MDR	Susceptible	Susceptible	exclude	exclude
ERS3796117	4227STDY7466113	32639_1#97	Malawi	2019	under_5	Female	0	Salmonella enterica Typhi	4.3.1.1	H58	-	MT57	Resistant	Sensitive	-	Resistant	-	-	Resistant	-	Sensitive	1	1	0	1	1	1	1	1	0	0	0	0	0	0	0	0	0	MDR_transposon	MDR	Susceptible	Susceptible	include	exclude
ERS3796175	4227STDY7466170	32640_3#325	Malawi	2019	5_to_15	Female	0	Salmonella enterica Typhi	4.3.1.1	H58	-	NA	-	Sensitive	-	Resistant	-	-	Resistant	-	Sensitive	1	1	0	1	1	1	1	1	0	0	0	0	0	0	0	0	0	MDR_transposon	MDR	Susceptible	Susceptible	exclude	exclude
ERS3796164	4227STDY7466160	32639_1#204	Malawi	2019	under_5	Female	0	Salmonella enterica Typhi	4.3.1.1	H58	-	NA	-	Sensitive	-	Resistant	-	-	Resistant	-	Sensitive	1	1	0	1	1	1	1	1	0	0	0	0	0	0	0	0	0	MDR_transposon	MDR	Susceptible	Susceptible	exclude	exclude
ERS3796854	4227STDY8085905	32708_1#241	Malawi	2019	5_to_15	Male	0	Salmonella enterica Typhi	4.3.1.1	H58	-	NA	Resistant	Sensitive	-	Resistant	-	-	Resistant	-	Sensitive	1	1	0	1	1	1	1	1	0	0	0	0	0	0	0	0	0	MDR_transposon	MDR	Susceptible	Susceptible	exclude	exclude
ERS3796874	4227STDY8085869	32708_1#327	Malawi	2018	5_to_15	Male	0	Salmonella enterica Typhi	4.3.1.1	H58	-	MT48	Resistant	Sensitive	-	Resistant	-	-	Resistant	-	Sensitive	1	1	0	1	1	1	1	1	0	0	0	0	0	0	0	0	0	MDR_transposon	MDR	Susceptible	Susceptible	include	include
ERS3796840	4227STDY8085891	32708_1#195	Malawi	2019	5_to_15	Male	0	Salmonella enterica Typhi	4.3.1.1	H58	-	NA	Resistant	Sensitive	-	Resistant	-	-	Resistant	-	Sensitive	1	1	0	1	1	1	1	1	0	0	0	0	0	0	0	0	0	MDR_transposon	MDR	Susceptible	Susceptible	exclude	exclude
ERS3796838	4227STDY8085888	32708_1#186	Malawi	2019	5_to_15	Male	0	Salmonella enterica Typhi	4.3.1.1	H58	-	NA	Resistant	Sensitive	-	Resistant	-	-	Resistant	-	Sensitive	1	1	0	1	1	1	1	1	0	0	0	0	0	0	0	0	0	MDR_transposon	MDR	Susceptible	Susceptible	exclude	exclude
ERS3796816	4227STDY8085856	32708_1#165	Malawi	2019	5_to_15	Male	0	Salmonella enterica Typhi	4.3.1.1	H58	-	MT80	Resistant	Sensitive	-	Resistant	-	-	Resistant	-	Sensitive	1	1	0	1	1	1	1	1	0	0	0	0	0	0	0	0	0	MDR_transposon	MDR	Susceptible	Susceptible	include	exclude
ERS3796110	4227STDY7466106	32639_1#88	Malawi	2018	5_to_15	Female	0	Salmonella enterica Typhi	4.3.1.1	H58	-	NA	Resistant	Sensitive	-	Resistant	-	-	Resistant	-	Sensitive	1	1	0	1	1	1	1	1	0	0	0	0	0	0	0	0	0	MDR_transposon	MDR	Susceptible	Susceptible	exclude	exclude
ERS3796814	4227STDY8085855	32708_1#302	Malawi	2018	5_to_15	Female	0	Salmonella enterica Typhi	4.3.1.1	H58	-	NA	Resistant	Sensitive	-	Resistant	-	-	Resistant	-	Sensitive	1	1	0	1	1	1	1	1	0	0	0	0	0	0	0	0	0	MDR_transposon	MDR	Susceptible	Susceptible	exclude	exclude
ERS3796185	4227STDY7466183	32639_1#248	Malawi	2019	5_to_15	Male	0	Salmonella enterica Typhi	4.3.1.1	H58	-	NA	-	Sensitive	-	Resistant	-	-	Resistant	-	Sensitive	1	1	0	1	1	1	1	1	0	0	0	0	0	0	0	0	0	MDR_transposon	MDR	Susceptible	Susceptible	exclude	exclude
ERS3796849	4227STDY8085899	32708_1#220	Malawi	2019	5_to_15	Female	0	Salmonella enterica Typhi	4.3.1.1	H58	-	NA	Resistant	Sensitive	-	Resistant	-	-	Resistant	-	Sensitive	1	1	0	1	1	1	1	1	0	0	0	0	0	0	0	0	0	MDR_transposon	MDR	Susceptible	Susceptible	exclude	exclude
ERS3796152	4227STDY7466148	32640_3#284	Malawi	2019	5_to_15	Male	0	Salmonella enterica Typhi	4.3.1.1	H58	-	NA	NA	NA	-	NA	-	-	NA	-	NA	1	1	0	1	1	1	1	1	0	0	0	0	0	0	0	0	0	MDR_transposon	MDR	Susceptible	Susceptible	exclude	exclude
ERS3796166	4227STDY7466161	32640_3#309	Malawi	2018	under_5	Male	0	Salmonella enterica Typhi	4.3.1.1	H58	-	NA	Resistant	Sensitive	-	Resistant	-	-	Resistant	-	Sensitive	1	1	0	1	1	1	1	1	0	0	0	0	0	0	0	0	0	MDR_transposon	MDR	Susceptible	Susceptible	exclude	exclude
ERS3796118	4227STDY7466114	32640_3#233	Malawi	2018	5_to_15	Male	0	Salmonella enterica Typhi	4.3.1.1	H58	-	MT27	Resistant	Sensitive	-	Resistant	-	-	Resistant	-	Sensitive	1	1	0	1	1	1	1	1	0	0	0	0	0	0	0	0	0	MDR_transposon	MDR	Susceptible	Susceptible	include	include
ERS3796853	4227STDY8085902	32708_1#229	Malawi	2019	5_to_15	Female	0	Salmonella enterica Typhi	4.3.1.1	H58	-	NA	Resistant	Sensitive	-	Resistant	-	-	Resistant	-	Sensitive	1	1	0	1	1	1	1	1	0	0	0	0	0	0	0	0	0	MDR_transposon	MDR	Susceptible	Susceptible	exclude	exclude
ERS3796184	4227STDY7466180	32639_1#241	Malawi	2019	under_5	Male	0	Salmonella enterica Typhi	4.3.1.1	H58	-	NA	Resistant	Sensitive	-	Resistant	-	-	Resistant	-	Sensitive	1	1	0	1	1	1	1	1	0	0	0	0	0	0	0	0	0	MDR_transposon	MDR	Susceptible	Susceptible	exclude	exclude
ERS3796124	4227STDY7466119	32639_1#113	Malawi	2019	5_to_15	Female	0	Salmonella enterica Typhi	4.3.1.1	H58	-	NA	Resistant	Sensitive	-	Resistant	-	-	Resistant	-	Sensitive	1	1	0	1	1	1	1	1	0	0	0	0	0	0	0	0	0	MDR_transposon	MDR	Susceptible	Susceptible	exclude	exclude
ERS3796144	4227STDY7466141	32640_3#270	Malawi	2019	5_to_15	Female	0	Salmonella enterica Typhi	4.3.1.1	H58	-	MT79	Resistant	Sensitive	-	Resistant	-	-	Resistant	-	Sensitive	1	1	0	1	1	1	1	1	0	0	0	0	0	0	0	0	0	MDR_transposon	MDR	Susceptible	Susceptible	include	exclude
ERS3796102	4227STDY7466098	32639_1#76	Malawi	2018	5_to_15	Male	0	Salmonella enterica Typhi	4.3.1.1	H58	-	MT78	Resistant	Sensitive	-	Resistant	-	-	Resistant	-	Sensitive	1	1	0	1	1	1	1	1	0	0	0	0	0	0	0	0	0	MDR_transposon	MDR	Susceptible	Susceptible	include	include
ERS3796182	4227STDY7466177	32639_1#240	Malawi	2019	5_to_15	Female	0	Salmonella enterica Typhi	4.3.1.1	H58	-	MT16	-	Sensitive	-	Resistant	-	-	Resistant	-	Sensitive	1	1	0	1	1	1	1	1	0	0	0	0	0	0	0	0	0	MDR_transposon	MDR	Susceptible	Susceptible	include	exclude
ERS3796864	4227STDY8085915	32708_1#254	Malawi	2019	5_to_15	Male	0	Salmonella enterica Typhi	4.3.1.1	H58	-	MT16	Resistant	Sensitive	-	Resistant	-	-	Resistant	-	Sensitive	1	1	0	1	1	1	1	1	0	0	0	0	0	0	0	0	0	MDR_transposon	MDR	Susceptible	Susceptible	include	exclude
ERS3796179	4227STDY7466176	32639_1#233	Malawi	2019	under_5	Female	0	Salmonella enterica Typhi	4.3.1.1	H58	-	MT16	Resistant	Sensitive	-	Resistant	-	-	Resistant	-	Sensitive	1	1	0	1	1	1	1	1	0	0	0	0	0	0	0	0	0	MDR_transposon	MDR	Susceptible	Susceptible	include	exclude
