## Supplementary material for "Genomic epidemiology and antimicrobial resistance transmission of *Salmonella* Typhi and Paratyphi A at three urban sites in Africa and Asia": Table S6

### Sheet: Table_S6_GlobalGenomes
Serovar	ID	Accession_number	Country	Year	Genotype	Collection
Typhi	SRR7165596	SRR7165596	No Travel Reported	2016	2.2	Ingle et al 2019
Typhi	SRR7165520	SRR7165520	No Travel Reported	2016	2.2	Ingle et al 2019
Typhi	SRR7165406	SRR7165406	India	2016	2.2	Ingle et al 2019
Typhi	SRR5990044	SRR5990044	Pakistan	2015	2.2	Ingle et al 2019
Typhi	SRR5887786	SRR5887786	India	2016	2.2	Ingle et al 2019
Typhi	SRR5874460	SRR5874460	Pakistan	2016	2.2	Ingle et al 2019
Typhi	SRR5632914	SRR5632914	India	2017	2.2	Ingle et al 2019
Typhi	SRR5500526	SRR5500526	No Travel Information	2015	2.2	Ingle et al 2019
Typhi	SRR5500505	SRR5500505	Pakistan	2015	2.2	Ingle et al 2019
Typhi	SRR5500491	SRR5500491	No Travel Reported	2015	2.2	Ingle et al 2019
Typhi	SRR5500456	SRR5500456	Pakistan	2015	2.2	Ingle et al 2019
Typhi	SRR5500432	SRR5500432	Pakistan	2015	2.2	Ingle et al 2019
Typhi	SRR5500424	SRR5500424	No Travel Reported	2015	2.2	Ingle et al 2019
Typhi	SRR5193825	SRR5193825	No Travel Reported	2016	2.2	Ingle et al 2019
Typhi	SRR1967856	SRR1967856	India	2014	2.2	Ingle et al 2019
Typhi	SRR1966282	SRR1966282	Pakistan	2014	2.2	Ingle et al 2019
Typhi	SRR1966173	SRR1966173	Pakistan	2014	2.2	Ingle et al 2019
Typhi	16404_4_58	ERR984760	Madagascar	2011	2.2	Park et al 2018
Typhi	16404_4_37	ERR984739	Madagascar	2011	2.2	Park et al 2018
Typhi	16404_4_10	ERR984712	Burkina Faso	2013	2.2	Park et al 2018
Typhi	14555_2_72	ERR731415	Nigeria	2013	2.2	International Typhoid Consortium et al 2016
Typhi	14555_2_28	ERR731371	Nigeria	2011	2.2	International Typhoid Consortium et al 2016
Typhi	13566_1_83	ERR657451	Nigeria	2013	2.2	International Typhoid Consortium et al 2016
Typhi	13566_1_76	ERR657444	Nigeria	2013	2.2	International Typhoid Consortium et al 2016
Typhi	13566_1_74	ERR657442	Nigeria	2013	2.2	International Typhoid Consortium et al 2016
Typhi	13566_1_69	ERR657437	Nigeria	2013	2.2	International Typhoid Consortium et al 2016
Typhi	13566_1_66	ERR657434	Nigeria	2013	2.2	International Typhoid Consortium et al 2016
Typhi	13566_1_55	ERR657423	Nigeria	2013	2.2	International Typhoid Consortium et al 2016
Typhi	13566_1_21	ERR657389	Nigeria	2013	2.2	International Typhoid Consortium et al 2016
Typhi	13566_1_14	ERR657382	Nigeria	2013	2.2	International Typhoid Consortium et al 2016
Typhi	13566_1_13	ERR657381	Nigeria	2013	2.2	International Typhoid Consortium et al 2016
Typhi	13566_1_11	ERR657379	Nigeria	2013	2.2	International Typhoid Consortium et al 2016
Typhi	13566_1_4	ERR657372	Nigeria	2013	2.2	International Typhoid Consortium et al 2016
Typhi	13244_6_10	ERR586800	Thailand	1981	2.2	Dyson et al 2017
Typhi	13244_6_8	ERR586798	Thailand	1981	2.2	Dyson et al 2017
Typhi	10607_2_28	ERR360820	Malawi	2010	2.2	Wong et al 2016
Typhi	10593_2_51	ERR360664	India	2002	2.2	Wong et al 2016
Typhi	10593_2_24	ERR360637	Egypt	1999	2.2	Wong et al 2016
Typhi	10593_2_22	ERR360635	Mali	2001	2.2	Wong et al 2016
Typhi	10593_2_1	ERR360614	Madagascar	2000	2.2	Wong et al 2016
Typhi	10592_2_61	ERR360509	Madagascar	1980	2.2	Wong et al 2016
Typhi	10592_2_39	ERR360487	Morocco	1999	2.2	Wong et al 2016
Typhi	10492_1_75	ERR352328	India	2011	2.2	Wong et al 2016
Typhi	10426_1_37	ERR349559	Vietnam	1994	2.2	Wong et al 2016
Typhi	10349_1_70	ERR343318	SouthAmerica	2011	2.2	Wong et al 2016
Typhi	10349_1_69	ERR343317	Nepal	2011	2.2	Wong et al 2016
Typhi	10060_6_84	ERR331381	Tanzania	2006	2.2	Wong et al 2016
Typhi	10060_6_73	ERR331370	Tanzania	2006	2.2	Wong et al 2016
Typhi	10060_6_42	ERR331339	Laos	2003	2.2	Wong et al 2016
Typhi	9475_6_80	ERR279177	Malawi	2004	2.2	Wong et al 2016
Typhi	9475_6_72	ERR279169	Malawi	2009	2.2	Wong et al 2016
Typhi	9475_6_1	ERR279098	Malawi	2011	2.2	Wong et al 2016
Typhi	ERR2663874	ERR2663874	Bangladesh	2008	2.2	Tanmoy et al 2018
Typhi	ERR2663702	ERR2663702	Bangladesh	2009	2.2	Tanmoy et al 2018
Typhi	ERR2663529	ERR2663529	Bangladesh	2000	2.2	Tanmoy et al 2018
Typhi	22027_3_1	ERR2213818	Nepal	2016	2.2	Britto et al 2018
Typhi	20621_8_30	ERR1837242	Nepal	2010	2.2	Britto et al 2018
Typhi	20621_8_28	ERR1837240	Nepal	2010	2.2	Britto et al 2018
Typhi	20621_8_25	ERR1837237	Nepal	2010	2.2	Britto et al 2018
Typhi	20621_8_18	ERR1837230	Nepal	2010	2.2	Britto et al 2018
Typhi	20621_8_11	ERR1837223	Nepal	2009	2.2	Britto et al 2018
Typhi	20621_8_6	ERR1837218	Nepal	2009	2.2	Britto et al 2018
Typhi	20087_8_63	ERR1837196	Nepal	2010	2.2	Britto et al 2018
Typhi	20087_8_60	ERR1837193	Nepal	2010	2.2	Britto et al 2018
Typhi	20087_8_18	ERR1837151	Nepal	2014	2.2	Britto et al 2018
Typhi	ERR1079287	ERR1079287	Nepal	2013	2.2	Thanh et al 2016
Typhi	11800_1_47	ERR1017063	Pakistan	2006	2.2	Wong et al 2016
Typhi	16549_7_16	ERR1010014	Madagascar	2013	2.2	Park et al 2018
Typhi	16549_7_7	ERR1010006	Burkina Faso	2013	2.2	Park et al 2018
Typhi	DRR070996	DRR070996	India	2003	2.2	Matono et al 2017
Typhi	DRR070979	DRR070979	Nepal	2001	2.2	Matono et al 2017
Typhi	13244_6_11	ERR586801	Thailand	1984	2.4	Dyson et al 2017
Typhi	13244_5_29	ERR586725	Thailand	1985	2.4	Dyson et al 2017
Typhi	13244_5_26	ERR586722	Thailand	1985	2.4	Dyson et al 2017
Typhi	13244_5_25	ERR586721	Thailand	1984	2.4	Dyson et al 2017
Typhi	13244_5_24	ERR586720	Thailand	1984	2.4	Dyson et al 2017
Typhi	13244_5_21	ERR586718	Thailand	1973	2.4	Dyson et al 2017
Typhi	10349_1_81	ERR343329	India	2012	2.4	Wong et al 2016
Typhi	10071_3_71	ERR338047	South Africa	2012	2.4	Wong et al 2016
Typhi	10071_3_68	ERR338044	South Africa	2009	2.4	Wong et al 2016
Typhi	10071_3_53	ERR338029	South Africa	2009	2.4	Wong et al 2016
Typhi	10071_3_49	ERR338025	South Africa	2010	2.4	Wong et al 2016
Typhi	10071_3_44	ERR338020	South Africa	2004	2.4	Wong et al 2016
Typhi	10071_3_43	ERR338019	South Africa	2005	2.4	Wong et al 2016
Typhi	10071_3_37	ERR338013	South Africa	2008	2.4	Wong et al 2016
Typhi	10071_3_35	ERR338011	South Africa	2008	2.4	Wong et al 2016
Typhi	10071_3_33	ERR338009	South Africa	2007	2.4	Wong et al 2016
Typhi	10071_3_29	ERR338005	South Africa	2005	2.4	Wong et al 2016
Typhi	10071_3_25	ERR338001	South Africa	2006	2.4	Wong et al 2016
Typhi	9953_5_82	ERR326678	Laos	2008	2.4	Wong et al 2016
Typhi	9953_5_68	ERR326664	Laos	2010	2.4	Wong et al 2016
Typhi	21052_3_31	ERR1788767	India	1993	2.4	Pragasam et al 2020
Typhi	21052_3_13	ERR1788749	India	1991	2.4	Pragasam et al 2020
Typhi	SRR7165526	SRR7165526	Ethiopia	2014	3.1	Ingle et al 2019
Typhi	16404_4_90	ERR984791	Senegal	2012	3.1	Park et al 2018
Typhi	23733_4_19	ERR3804583	India	2017	3.1	Britto et al 2020
Typhi	10593_2_81	ERR360694	Tunisia	2000	3.1	Wong et al 2016
Typhi	10593_2_46	ERR360659	Guinea	1999	3.1	Wong et al 2016
Typhi	10593_2_18	ERR360631	China	2002	3.1	Wong et al 2016
Typhi	10593_2_16	ERR360629	Tunisia	1961	3.1	Wong et al 2016
Typhi	10592_2_74	ERR360522	Morocco	1999	3.1	Wong et al 2016
Typhi	10592_2_35	ERR360483	Algeria	1999	3.1	Wong et al 2016
Typhi	10493_1_1	ERR352426	Liberia	2007	3.1	Wong et al 2016
Typhi	10492_1_3	ERR352256	Malta	2009	3.1	Wong et al 2016
Typhi	10492_1_1	ERR352254	Lebanon	2006	3.1	Wong et al 2016
Typhi	10425_1_75	ERR349405	Vietnam	1993	3.1	Wong et al 2016
Typhi	10349_1_47	ERR343295	India	2009	3.1	Wong et al 2016
Typhi	10071_3_73	ERR338049	South Africa	2012	3.1	Wong et al 2016
Typhi	10060_6_76	ERR331373	Tanzania	2007	3.1	Wong et al 2016
Typhi	9472_4_78	ERR294858	USA	1958	3.1	Wong et al 2016
Typhi	SRR1967992	SRR1967992	No Travel Information	2014	2.0.1	Ingle et al 2019
Typhi	SRR1966162	SRR1966162	Pakistan	2014	2.0.1	Ingle et al 2019
Typhi	23584_2_53	ERS3369995	Bangladesh	2012	2.0.1	Rahman et al 2020
Typhi	23584_2_52	ERS3369994	Bangladesh	2012	2.0.1	Rahman et al 2020
Typhi	23584_2_50	ERS3369992	Bangladesh	2012	2.0.1	Rahman et al 2020
Typhi	23584_2_32	ERS3369974	Bangladesh	2008	2.0.1	Rahman et al 2020
Typhi	23584_2_26	ERS3369968	Bangladesh	2007	2.0.1	Rahman et al 2020
Typhi	23584_2_8	ERS3369950	Bangladesh	2012	2.0.1	Rahman et al 2020
Typhi	25344_3_3	ERS3369930	Bangladesh	2012	2.0.1	Rahman et al 2020
Typhi	24351_6_49	ERS3369909	Bangladesh	2012	2.0.1	Rahman et al 2020
Typhi	23584_3_59	ERS1810849	Bangladesh	2014	2.0.1	Rahman et al 2020
Typhi	23584_3_33	ERS1810823	Bangladesh	2015	2.0.1	Rahman et al 2020
Typhi	11642_2_83	ERR422830	Bangladesh	2012	2.0.1	Wong et al 2016
Typhi	10592_2_19	ERR360467	Pakistan	2003	2.0.1	Wong et al 2016
Typhi	10592_2_12	ERR360460	Pakistan	2003	2.0.1	Wong et al 2016
Typhi	10592_2_8	ERR360456	Pakistan	2003	2.0.1	Wong et al 2016
Typhi	10592_2_3	ERR360451	Pakistan	2003	2.0.1	Wong et al 2016
Typhi	10592_2_2	ERR360450	Pakistan	2003	2.0.1	Wong et al 2016
Typhi	10592_2_1	ERR360449	Pakistan	2003	2.0.1	Wong et al 2016
Typhi	10493_1_83	ERR352508	Bangladesh	2012	2.0.1	Wong et al 2016
Typhi	10349_1_66	ERR343314	Pakistan	2011	2.0.1	Wong et al 2016
Typhi	10349_1_53	ERR343301	India	2010	2.0.1	Wong et al 2016
Typhi	ERR2663965	ERR2663965	Bangladesh	2007	2.0.1	Tanmoy et al 2018
Typhi	ERR2663906	ERR2663906	Bangladesh	2010	2.0.1	Tanmoy et al 2018
Typhi	ERR2663661	ERR2663661	Bangladesh	2004	2.0.1	Tanmoy et al 2018
Typhi	DRR071037	DRR071037	Bangladesh	2012	2.0.1	Matono et al 2017
Typhi	SRR7165499	SRR7165499	India	2016	2.1.7	Ingle et al 2019
Typhi	SRR1969905	SRR1969905	No Travel Information	2014	2.1.7	Ingle et al 2019
Typhi	SRR1966221	SRR1966221	India	2014	2.1.7	Ingle et al 2019
Typhi	23584_2_29	ERS3369971	Bangladesh	2007	2.1.7	Rahman et al 2020
Typhi	23584_3_74	ERS1810863	Bangladesh	2016	2.1.7	Rahman et al 2020
Typhi	13244_6_22	ERR586812	Thailand	1986	2.1.7	Dyson et al 2017
Typhi	13244_6_20	ERR586810	Thailand	1986	2.1.7	Dyson et al 2017
Typhi	13244_6_19	ERR586809	Thailand	1986	2.1.7	Dyson et al 2017
Typhi	13244_6_16	ERR586806	Thailand	1986	2.1.7	Dyson et al 2017
Typhi	13244_6_15	ERR586805	Thailand	1986	2.1.7	Dyson et al 2017
Typhi	13244_6_13	ERR586803	Thailand	1986	2.1.7	Dyson et al 2017
Typhi	13244_6_12	ERR586802	Thailand	1986	2.1.7	Dyson et al 2017
Typhi	13244_5_35	ERR586731	Thailand	1986	2.1.7	Dyson et al 2017
Typhi	13244_5_34	ERR586730	Thailand	1986	2.1.7	Dyson et al 2017
Typhi	13244_5_31	ERR586727	Thailand	1986	2.1.7	Dyson et al 2017
Typhi	11642_2_45	ERR422792	India	2010	2.1.7	Wong et al 2016
Typhi	11642_2_42	ERR422790	India	2010	2.1.7	Wong et al 2016
Typhi	10562_2_56	ERR357811	Papua New Guinea	1996	2.1.7	Wong et al 2016
Typhi	10562_2_55	ERR357810	Papua New Guinea	1994	2.1.7	Wong et al 2016
Typhi	10562_2_49	ERR357804	Papua New Guinea	1993	2.1.7	Wong et al 2016
Typhi	10562_2_43	ERR357798	Papua New Guinea	1992	2.1.7	Wong et al 2016
Typhi	10541_2_56	ERR357481	Papua New Guinea	1998	2.1.7	Wong et al 2016
Typhi	10541_2_55	ERR357480	Papua New Guinea	1994	2.1.7	Wong et al 2016
Typhi	10541_2_53	ERR357478	Papua New Guinea	1985	2.1.7	Wong et al 2016
Typhi	10541_2_47	ERR357472	Papua New Guinea	1992	2.1.7	Wong et al 2016
Typhi	10541_2_46	ERR357471	Papua New Guinea	1992	2.1.7	Wong et al 2016
Typhi	10541_2_45	ERR357470	Papua New Guinea	1992	2.1.7	Wong et al 2016
Typhi	10541_2_31	ERR357456	Papua New Guinea	1990	2.1.7	Wong et al 2016
Typhi	10541_2_30	ERR357455	Papua New Guinea	1990	2.1.7	Wong et al 2016
Typhi	10541_2_27	ERR357452	Papua New Guinea	2009	2.1.7	Wong et al 2016
Typhi	10541_2_24	ERR357449	Papua New Guinea	2002	2.1.7	Wong et al 2016
Typhi	10541_2_22	ERR357447	Papua New Guinea	2001	2.1.7	Wong et al 2016
Typhi	10541_2_1	ERR352941	Papua New Guinea	2007	2.1.7	Wong et al 2016
Typhi	10493_1_78	ERR352503	Papua New Guinea	1996	2.1.7	Wong et al 2016
Typhi	10493_1_75	ERR352500	Papua New Guinea	1985	2.1.7	Wong et al 2016
Typhi	10493_1_72	ERR352497	Papua New Guinea	1992	2.1.7	Wong et al 2016
Typhi	10493_1_71	ERR352496	Papua New Guinea	1992	2.1.7	Wong et al 2016
Typhi	10493_1_68	ERR352493	Papua New Guinea	1994	2.1.7	Wong et al 2016
Typhi	10493_1_67	ERR352492	India	1988	2.1.7	Wong et al 2016
Typhi	10493_1_66	ERR352491	Papua New Guinea	1998	2.1.7	Wong et al 2016
Typhi	10493_1_65	ERR352490	Papua New Guinea	1998	2.1.7	Wong et al 2016
Typhi	10493_1_64	ERR352489	Papua New Guinea	1998	2.1.7	Wong et al 2016
Typhi	10493_1_62	ERR352487	Papua New Guinea	2010	2.1.7	Wong et al 2016
Typhi	10493_1_58	ERR352483	Papua New Guinea	2007	2.1.7	Wong et al 2016
Typhi	10493_1_57	ERR352482	Papua New Guinea	2007	2.1.7	Wong et al 2016
Typhi	10493_1_53	ERR352478	Papua New Guinea	2002	2.1.7	Wong et al 2016
Typhi	10493_1_52	ERR352477	Papua New Guinea	2001	2.1.7	Wong et al 2016
Typhi	10493_1_51	ERR352476	Papua New Guinea	1994	2.1.7	Wong et al 2016
Typhi	10493_1_2	ERR352427	Papua New Guinea	2007	2.1.7	Wong et al 2016
Typhi	10492_1_69	ERR352322	Papua New Guinea	1999	2.1.7	Wong et al 2016
Typhi	10492_1_68	ERR352321	Papua New Guinea	1998	2.1.7	Wong et al 2016
Typhi	10492_1_67	ERR352320	Papua New Guinea	1998	2.1.7	Wong et al 2016
Typhi	10492_1_66	ERR352319	Papua New Guinea	1998	2.1.7	Wong et al 2016
Typhi	10492_1_65	ERR352318	Papua New Guinea	1994	2.1.7	Wong et al 2016
Typhi	10492_1_61	ERR352314	Papua New Guinea	1992	2.1.7	Wong et al 2016
Typhi	10492_1_56	ERR352309	Papua New Guinea	1996	2.1.7	Wong et al 2016
Typhi	10492_1_48	ERR352301	Papua New Guinea	2010	2.1.7	Wong et al 2016
Typhi	10492_1_47	ERR352300	Papua New Guinea	2010	2.1.7	Wong et al 2016
Typhi	10492_1_35	ERR352288	Papua New Guinea	2010	2.1.7	Wong et al 2016
Typhi	10492_1_34	ERR352287	Papua New Guinea	2010	2.1.7	Wong et al 2016
Typhi	10492_1_2	ERR352255	Papua New Guinea	2009	2.1.7	Wong et al 2016
Typhi	10425_1_82	ERR349412	Vietnam	1994	2.1.7	Wong et al 2016
Typhi	10425_1_10	ERR349340	Unknown	1939	2.1.7	Wong et al 2016
Typhi	10349_1_41	ERR343289	India	2008	2.1.7	Wong et al 2016
Typhi	ERR2663900	ERR2663900	Bangladesh	2010	2.1.7	Tanmoy et al 2018
Typhi	ERR2663878	ERR2663878	Bangladesh	2009	2.1.7	Tanmoy et al 2018
Typhi	ERR2663596	ERR2663596	Bangladesh	2007	2.1.7	Tanmoy et al 2018
Typhi	SRR1965979	SRR1965979	India	2015	2.2.1	Ingle et al 2019
Typhi	8616_4_42	ERR420418	India	2010	2.2.1	Wong et al 2016
Typhi	8616_4_40	ERR420416	India	2009	2.2.1	Wong et al 2016
Typhi	10562_2_82	ERR357837	India	2011	2.2.1	Wong et al 2016
Typhi	10562_2_1	ERR357756	Egypt	2007	2.2.1	Wong et al 2016
Typhi	10561_2_56	ERR357631	Samoa	2012	2.2.1	Wong et al 2016
Typhi	10541_2_14	ERR352947	Australia_no_travel	2010	2.2.1	Wong et al 2016
Typhi	10493_1_15	ERR352440	India	2012	2.2.1	Wong et al 2016
Typhi	10493_1_8	ERR352433	Malaysia	2010	2.2.1	Wong et al 2016
Typhi	10493_1_3	ERR352428	Lebanon	2009	2.2.1	Wong et al 2016
Typhi	10492_1_4	ERR352257	Australia_no_travel	2010	2.2.1	Wong et al 2016
Typhi	10349_1_12	ERR343260	Indonesia	2003	2.2.1	Wong et al 2016
Typhi	21052_3_176	ERR1788912	India	2014	2.2.1	Pragasam et al 2020
Typhi	DRR071061	DRR071061	India	2014	2.2.1	Matono et al 2017
Typhi	DRR071003	DRR071003	India	2003	2.2.1	Matono et al 2017
Typhi	DRR071001	DRR071001	India	2003	2.2.1	Matono et al 2017
Typhi	SRR7165498	SRR7165498	Peru	2016	2.3.3	Ingle et al 2019
Typhi	SRR5500472	SRR5500472	Bangladesh	2015	2.3.3	Ingle et al 2019
Typhi	SRR5500467	SRR5500467	Bangladesh	2015	2.3.3	Ingle et al 2019
Typhi	SRR1968567	SRR1968567	Indonesia	2014	2.3.3	Ingle et al 2019
Typhi	SRR1965037	SRR1965037	Bangladesh	2015	2.3.3	Ingle et al 2019
Typhi	23584_2_44	ERS3369986	Bangladesh	2012	2.3.3	Rahman et al 2020
Typhi	23584_2_37	ERS3369979	Bangladesh	2011	2.3.3	Rahman et al 2020
Typhi	23584_2_20	ERS3369962	Bangladesh	2012	2.3.3	Rahman et al 2020
Typhi	23584_2_19	ERS3369961	Bangladesh	2012	2.3.3	Rahman et al 2020
Typhi	23584_2_18	ERS3369960	Bangladesh	2012	2.3.3	Rahman et al 2020
Typhi	23584_2_14	ERS3369956	Bangladesh	2012	2.3.3	Rahman et al 2020
Typhi	23584_2_13	ERS3369955	Bangladesh	2012	2.3.3	Rahman et al 2020
Typhi	23584_2_12	ERS3369954	Bangladesh	2012	2.3.3	Rahman et al 2020
Typhi	23584_2_11	ERS3369953	Bangladesh	2012	2.3.3	Rahman et al 2020
Typhi	23584_2_9	ERS3369951	Bangladesh	2012	2.3.3	Rahman et al 2020
Typhi	23584_2_7	ERS3369949	Bangladesh	2012	2.3.3	Rahman et al 2020
Typhi	24351_6_60	ERS3369921	Bangladesh	2013	2.3.3	Rahman et al 2020
Typhi	24351_6_54	ERS3369915	Bangladesh	2013	2.3.3	Rahman et al 2020
Typhi	24351_6_53	ERS3369914	Bangladesh	2012	2.3.3	Rahman et al 2020
Typhi	24351_6_50	ERS3369910	Bangladesh	2012	2.3.3	Rahman et al 2020
Typhi	24351_6_48	ERS3369908	Bangladesh	2012	2.3.3	Rahman et al 2020
Typhi	24351_6_44	ERS3369904	Bangladesh	2012	2.3.3	Rahman et al 2020
Typhi	23584_3_72	ERS1810862	Bangladesh	2015	2.3.3	Rahman et al 2020
Typhi	23584_3_71	ERS1810861	Bangladesh	2015	2.3.3	Rahman et al 2020
Typhi	23584_3_65	ERS1810855	Bangladesh	2014	2.3.3	Rahman et al 2020
Typhi	23584_3_64	ERS1810854	Bangladesh	2014	2.3.3	Rahman et al 2020
Typhi	23584_3_52	ERS1810841	Bangladesh	2016	2.3.3	Rahman et al 2020
Typhi	23584_3_40	ERS1810829	Bangladesh	2015	2.3.3	Rahman et al 2020
Typhi	23584_3_38	ERS1810828	Bangladesh	2015	2.3.3	Rahman et al 2020
Typhi	23584_3_32	ERS1810822	Bangladesh	2015	2.3.3	Rahman et al 2020
Typhi	23584_3_15	ERS1810805	Bangladesh	2014	2.3.3	Rahman et al 2020
Typhi	23584_3_13	ERS1810803	Bangladesh	2014	2.3.3	Rahman et al 2020
Typhi	23584_2_60	ERS1810767	Bangladesh	2004	2.3.3	Rahman et al 2020
Typhi	23584_2_59	ERS1810765	Bangladesh	2013	2.3.3	Rahman et al 2020
Typhi	23584_2_58	ERS1810764	Bangladesh	2013	2.3.3	Rahman et al 2020
Typhi	11642_2_64	ERR422811	Bangladesh	2011	2.3.3	Wong et al 2016
Typhi	11642_2_40	ERR422788	Bangladesh	2010	2.3.3	Wong et al 2016
Typhi	10593_2_49	ERR360662	Bangladesh	2000	2.3.3	Wong et al 2016
Typhi	10593_2_37	ERR360650	Peru	2000	2.3.3	Wong et al 2016
Typhi	10592_2_31	ERR360479	Pakistan	2003	2.3.3	Wong et al 2016
Typhi	10592_2_21	ERR360469	Pakistan	2003	2.3.3	Wong et al 2016
Typhi	10541_1_66	ERR353336	Argentina	1905	2.3.3	Wong et al 2016
Typhi	10541_1_64	ERR353335	Argentina	2006	2.3.3	Wong et al 2016
Typhi	10541_1_58	ERR353331	Argentina	1988	2.3.3	Wong et al 2016
Typhi	10425_1_94	ERR349424	Vietnam	1993	2.3.3	Wong et al 2016
Typhi	ERR2663942	ERR2663942	Bangladesh	2005	2.3.3	Tanmoy et al 2018
Typhi	ERR2663939	ERR2663939	Bangladesh	2011	2.3.3	Tanmoy et al 2018
Typhi	ERR2663913	ERR2663913	Bangladesh	2010	2.3.3	Tanmoy et al 2018
Typhi	ERR2663857	ERR2663857	Bangladesh	2013	2.3.3	Tanmoy et al 2018
Typhi	ERR2663855	ERR2663855	Bangladesh	2013	2.3.3	Tanmoy et al 2018
Typhi	ERR2663845	ERR2663845	Bangladesh	2013	2.3.3	Tanmoy et al 2018
Typhi	ERR2663807	ERR2663807	Bangladesh	2013	2.3.3	Tanmoy et al 2018
Typhi	ERR2663770	ERR2663770	Bangladesh	2010	2.3.3	Tanmoy et al 2018
Typhi	ERR2663768	ERR2663768	Bangladesh	2010	2.3.3	Tanmoy et al 2018
Typhi	ERR2663738	ERR2663738	Bangladesh	2013	2.3.3	Tanmoy et al 2018
Typhi	ERR2663736	ERR2663736	Bangladesh	2013	2.3.3	Tanmoy et al 2018
Typhi	ERR2663664	ERR2663664	Bangladesh	2004	2.3.3	Tanmoy et al 2018
Typhi	ERR2663615	ERR2663615	Bangladesh	2007	2.3.3	Tanmoy et al 2018
Typhi	ERR2663515	ERR2663515	Bangladesh	2005	2.3.3	Tanmoy et al 2018
Typhi	ERR2663507	ERR2663507	Bangladesh	1999	2.3.3	Tanmoy et al 2018
Typhi	ERR2663498	ERR2663498	Bangladesh	2005	2.3.3	Tanmoy et al 2018
Typhi	ERR2663490	ERR2663490	Bangladesh	2005	2.3.3	Tanmoy et al 2018
Typhi	ERR2663476	ERR2663476	Bangladesh	1999	2.3.3	Tanmoy et al 2018
Typhi	DRR071065	DRR071065	Bangladesh	2015	2.3.3	Matono et al 2017
Typhi	DRR070992	DRR070992	Bangladesh	2002	2.3.3	Matono et al 2017
Typhi	DRR070985	DRR070985	Sri Lanka	2002	2.3.3	Matono et al 2017
Typhi	10607_2_34	ERR360826	Malawi	2010	2.4.1	Wong et al 2016
Typhi	10607_2_21	ERR360813	Malawi	2010	2.4.1	Wong et al 2016
Typhi	10607_2_8	ERR360800	Malawi	2010	2.4.1	Wong et al 2016
Typhi	10071_3_70	ERR338046	South Africa	2009	2.4.1	Wong et al 2016
Typhi	10071_3_67	ERR338043	South Africa	2009	2.4.1	Wong et al 2016
Typhi	10071_3_65	ERR338041	South Africa	2012	2.4.1	Wong et al 2016
Typhi	10071_3_48	ERR338024	South Africa	2010	2.4.1	Wong et al 2016
Typhi	10071_3_40	ERR338016	South Africa	2006	2.4.1	Wong et al 2016
Typhi	10071_3_36	ERR338012	South Africa	2008	2.4.1	Wong et al 2016
Typhi	10071_3_34	ERR338010	South Africa	2008	2.4.1	Wong et al 2016
Typhi	10071_3_31	ERR338007	South Africa	2007	2.4.1	Wong et al 2016
Typhi	10071_3_30	ERR338006	South Africa	2007	2.4.1	Wong et al 2016
Typhi	10071_3_27	ERR338003	South Africa	2004	2.4.1	Wong et al 2016
Typhi	10071_3_22	ERR337998	South Africa	2007	2.4.1	Wong et al 2016
Typhi	9475_6_93	ERR279190	Malawi	2006	2.4.1	Wong et al 2016
Typhi	9475_6_90	ERR279187	Malawi	2005	2.4.1	Wong et al 2016
Typhi	9475_6_85	ERR279182	Malawi	2006	2.4.1	Wong et al 2016
Typhi	9475_6_81	ERR279178	Malawi	2005	2.4.1	Wong et al 2016
Typhi	9475_6_64	ERR279161	Malawi	2009	2.4.1	Wong et al 2016
Typhi	9475_6_57	ERR279154	Malawi	2011	2.4.1	Wong et al 2016
Typhi	9475_6_48	ERR279145	Malawi	2008	2.4.1	Wong et al 2016
Typhi	9475_6_44	ERR279141	Malawi	2011	2.4.1	Wong et al 2016
Typhi	9475_6_14	ERR279111	Malawi	2011	2.4.1	Wong et al 2016
Typhi	9475_6_13	ERR279110	Malawi	2011	2.4.1	Wong et al 2016
Typhi	SRR7165511	SRR7165511	India	2017	3.0.1	Ingle et al 2019
Typhi	SRR1963448	SRR1963448	India	2015	3.0.1	Ingle et al 2019
Typhi	23584_3_62	ERS1810852	Bangladesh	2014	3.0.1	Rahman et al 2020
Typhi	23733_3_41	ERR3804539	India	2017	3.0.1	Britto et al 2020
Typhi	10593_2_45	ERR360658	Morocco	2000	3.0.1	Wong et al 2016
Typhi	10592_2_34	ERR360482	Pakistan	2003	3.0.1	Wong et al 2016
Typhi	ERR2663803	ERR2663803	Bangladesh	2013	3.0.1	Tanmoy et al 2018
Typhi	ERR2663744	ERR2663744	Bangladesh	2010	3.0.1	Tanmoy et al 2018
Typhi	22420_1_90	ERR2093325	Pakistan	2016	3.0.1	Klemm et al 2018
Typhi	11800_1_24	ERR1017048	Unknown	2006	3.0.1	Wong et al 2016
Typhi	SRR7165583	SRR7165583	Bangladesh	2016	3.2.2	Ingle et al 2019
Typhi	SRR5989302	SRR5989302	Bangladesh	2016	3.2.2	Ingle et al 2019
Typhi	SRR5500500	SRR5500500	Bangladesh	2015	3.2.2	Ingle et al 2019
Typhi	SRR5500470	SRR5500470	No Travel Reported	2015	3.2.2	Ingle et al 2019
Typhi	SRR5500464	SRR5500464	Bangladesh	2015	3.2.2	Ingle et al 2019
Typhi	SRR5500462	SRR5500462	Bangladesh	2015	3.2.2	Ingle et al 2019
Typhi	SRR5500429	SRR5500429	No Travel Reported	2015	3.2.2	Ingle et al 2019
Typhi	SRR3322095	SRR3322095	India	2015	3.2.2	Ingle et al 2019
Typhi	SRR1969837	SRR1969837	No Travel Information	2015	3.2.2	Ingle et al 2019
Typhi	SRR1969532	SRR1969532	Bangladesh	2014	3.2.2	Ingle et al 2019
Typhi	SRR1968671	SRR1968671	No Travel Information	2015	3.2.2	Ingle et al 2019
Typhi	SRR1968179	SRR1968179	Bangladesh	2015	3.2.2	Ingle et al 2019
Typhi	SRR1967067	SRR1967067	No Travel Information	2015	3.2.2	Ingle et al 2019
Typhi	SRR1965819	SRR1965819	No Travel Reported	2015	3.2.2	Ingle et al 2019
Typhi	23584_2_51	ERS3369993	Bangladesh	2012	3.2.2	Rahman et al 2020
Typhi	23584_2_47	ERS3369989	Bangladesh	2012	3.2.2	Rahman et al 2020
Typhi	23584_2_45	ERS3369987	Bangladesh	2012	3.2.2	Rahman et al 2020
Typhi	23584_2_42	ERS3369984	Bangladesh	2012	3.2.2	Rahman et al 2020
Typhi	23584_2_40	ERS3369982	Bangladesh	2012	3.2.2	Rahman et al 2020
Typhi	23584_2_35	ERS3369977	Bangladesh	2008	3.2.2	Rahman et al 2020
Typhi	23584_2_10	ERS3369952	Bangladesh	2012	3.2.2	Rahman et al 2020
Typhi	23584_2_6	ERS3369948	Bangladesh	2012	3.2.2	Rahman et al 2020
Typhi	23584_2_3	ERS3369945	Bangladesh	2011	3.2.2	Rahman et al 2020
Typhi	24351_6_57	ERS3369918	Bangladesh	2013	3.2.2	Rahman et al 2020
Typhi	24351_6_56	ERS3369917	Bangladesh	2013	3.2.2	Rahman et al 2020
Typhi	24351_6_55	ERS3369916	Bangladesh	2013	3.2.2	Rahman et al 2020
Typhi	24351_6_52	ERS3369912	Bangladesh	2012	3.2.2	Rahman et al 2020
Typhi	24351_6_47	ERS3369907	Bangladesh	2012	3.2.2	Rahman et al 2020
Typhi	24351_6_46	ERS3369906	Bangladesh	2012	3.2.2	Rahman et al 2020
Typhi	24351_6_45	ERS3369905	Bangladesh	2012	3.2.2	Rahman et al 2020
Typhi	24351_6_43	ERS3369903	Bangladesh	2012	3.2.2	Rahman et al 2020
Typhi	24351_6_39	ERS3369898	Bangladesh	2012	3.2.2	Rahman et al 2020
Typhi	23584_3_76	ERS1810865	Bangladesh	2012	3.2.2	Rahman et al 2020
Typhi	23584_3_70	ERS1810860	Bangladesh	2015	3.2.2	Rahman et al 2020
Typhi	23584_3_69	ERS1810859	Bangladesh	2014	3.2.2	Rahman et al 2020
Typhi	23584_3_67	ERS1810857	Bangladesh	2014	3.2.2	Rahman et al 2020
Typhi	23584_3_61	ERS1810851	Bangladesh	2014	3.2.2	Rahman et al 2020
Typhi	23584_3_54	ERS1810845	Bangladesh	2016	3.2.2	Rahman et al 2020
Typhi	23584_3_55	ERS1810844	Bangladesh	2016	3.2.2	Rahman et al 2020
Typhi	23584_3_53	ERS1810843	Bangladesh	2016	3.2.2	Rahman et al 2020
Typhi	23584_3_50	ERS1810842	Bangladesh	2016	3.2.2	Rahman et al 2020
Typhi	23584_3_42	ERS1810833	Bangladesh	2016	3.2.2	Rahman et al 2020
Typhi	23584_3_43	ERS1810832	Bangladesh	2016	3.2.2	Rahman et al 2020
Typhi	23584_3_31	ERS1810821	Bangladesh	2015	3.2.2	Rahman et al 2020
Typhi	23584_3_30	ERS1810820	Bangladesh	2015	3.2.2	Rahman et al 2020
Typhi	23584_3_22	ERS1810812	Bangladesh	2015	3.2.2	Rahman et al 2020
Typhi	23584_3_21	ERS1810811	Bangladesh	2015	3.2.2	Rahman et al 2020
Typhi	23584_3_18	ERS1810809	Bangladesh	2014	3.2.2	Rahman et al 2020
Typhi	23584_3_14	ERS1810804	Bangladesh	2014	3.2.2	Rahman et al 2020
Typhi	23584_3_11	ERS1810801	Bangladesh	2014	3.2.2	Rahman et al 2020
Typhi	23584_3_6	ERS1810795	Bangladesh	2011	3.2.2	Rahman et al 2020
Typhi	23584_3_4	ERS1810793	Bangladesh	2010	3.2.2	Rahman et al 2020
Typhi	23584_2_78	ERS1810784	Bangladesh	2009	3.2.2	Rahman et al 2020
Typhi	23584_2_55	ERS1810762	Bangladesh	2013	3.2.2	Rahman et al 2020
Typhi	23584_2_56	ERS1810761	Bangladesh	2013	3.2.2	Rahman et al 2020
Typhi	24351_6_37	ERS1810758	Bangladesh	2011	3.2.2	Rahman et al 2020
Typhi	24351_6_25	ERS1810746	Bangladesh	2009	3.2.2	Rahman et al 2020
Typhi	24351_6_2	ERS1810721	Bangladesh	2008	3.2.2	Rahman et al 2020
Typhi	11642_2_85	ERR422832	Pakistan	2012	3.2.2	Wong et al 2016
Typhi	11642_2_73	ERR422820	Bangladesh	2011	3.2.2	Wong et al 2016
Typhi	10592_2_29	ERR360477	Pakistan	2003	3.2.2	Wong et al 2016
Typhi	10592_2_27	ERR360475	Pakistan	2003	3.2.2	Wong et al 2016
Typhi	10592_2_25	ERR360473	Pakistan	2003	3.2.2	Wong et al 2016
Typhi	10592_2_15	ERR360463	Pakistan	2003	3.2.2	Wong et al 2016
Typhi	10562_2_25	ERR357780	Bangladesh	2010	3.2.2	Wong et al 2016
Typhi	10561_2_32	ERR357607	Nepal	2011	3.2.2	Wong et al 2016
Typhi	10493_1_32	ERR352457	India	2011	3.2.2	Wong et al 2016
Typhi	10493_1_29	ERR352454	India	2011	3.2.2	Wong et al 2016
Typhi	10492_1_50	ERR352303	Bangladesh	2010	3.2.2	Wong et al 2016
Typhi	10349_1_45	ERR343293	SEAsia	2009	3.2.2	Wong et al 2016
Typhi	10071_3_10	ERR337986	Bangladesh	2012	3.2.2	Wong et al 2016
Typhi	ERR2663998	ERR2663998	Bangladesh	2008	3.2.2	Tanmoy et al 2018
Typhi	ERR2663996	ERR2663996	Bangladesh	2008	3.2.2	Tanmoy et al 2018
Typhi	ERR2663985	ERR2663985	Bangladesh	2008	3.2.2	Tanmoy et al 2018
Typhi	ERR2663981	ERR2663981	Bangladesh	2008	3.2.2	Tanmoy et al 2018
Typhi	ERR2663979	ERR2663979	Bangladesh	2008	3.2.2	Tanmoy et al 2018
Typhi	ERR2663977	ERR2663977	Bangladesh	2012	3.2.2	Tanmoy et al 2018
Typhi	ERR2663956	ERR2663956	Bangladesh	2007	3.2.2	Tanmoy et al 2018
Typhi	ERR2663952	ERR2663952	Bangladesh	2011	3.2.2	Tanmoy et al 2018
Typhi	ERR2663937	ERR2663937	Bangladesh	2005	3.2.2	Tanmoy et al 2018
Typhi	ERR2663935	ERR2663935	Bangladesh	2005	3.2.2	Tanmoy et al 2018
Typhi	ERR2663934	ERR2663934	Bangladesh	2011	3.2.2	Tanmoy et al 2018
Typhi	ERR2663930	ERR2663930	Bangladesh	2011	3.2.2	Tanmoy et al 2018
Typhi	ERR2663929	ERR2663929	Bangladesh	2011	3.2.2	Tanmoy et al 2018
Typhi	ERR2663926	ERR2663926	Bangladesh	2004	3.2.2	Tanmoy et al 2018
Typhi	ERR2663922	ERR2663922	Bangladesh	2008	3.2.2	Tanmoy et al 2018
Typhi	ERR2663905	ERR2663905	Bangladesh	2010	3.2.2	Tanmoy et al 2018
Typhi	ERR2663902	ERR2663902	Bangladesh	2010	3.2.2	Tanmoy et al 2018
Typhi	ERR2663898	ERR2663898	Bangladesh	2010	3.2.2	Tanmoy et al 2018
Typhi	ERR2663893	ERR2663893	Bangladesh	2009	3.2.2	Tanmoy et al 2018
Typhi	ERR2663889	ERR2663889	Bangladesh	2009	3.2.2	Tanmoy et al 2018
Typhi	ERR2663882	ERR2663882	Bangladesh	2009	3.2.2	Tanmoy et al 2018
Typhi	ERR2663869	ERR2663869	Bangladesh	2006	3.2.2	Tanmoy et al 2018
Typhi	ERR2663863	ERR2663863	Bangladesh	2013	3.2.2	Tanmoy et al 2018
Typhi	ERR2663854	ERR2663854	Bangladesh	2013	3.2.2	Tanmoy et al 2018
Typhi	ERR2663851	ERR2663851	Bangladesh	2012	3.2.2	Tanmoy et al 2018
Typhi	ERR2663842	ERR2663842	Bangladesh	2012	3.2.2	Tanmoy et al 2018
Typhi	ERR2663838	ERR2663838	Bangladesh	2012	3.2.2	Tanmoy et al 2018
Typhi	ERR2663835	ERR2663835	Bangladesh	2011	3.2.2	Tanmoy et al 2018
Typhi	ERR2663824	ERR2663824	Bangladesh	2010	3.2.2	Tanmoy et al 2018
Typhi	ERR2663823	ERR2663823	Bangladesh	2010	3.2.2	Tanmoy et al 2018
Typhi	ERR2663819	ERR2663819	Bangladesh	2010	3.2.2	Tanmoy et al 2018
Typhi	ERR2663815	ERR2663815	Bangladesh	2010	3.2.2	Tanmoy et al 2018
Typhi	ERR2663813	ERR2663813	Bangladesh	2010	3.2.2	Tanmoy et al 2018
Typhi	ERR2663811	ERR2663811	Bangladesh	2009	3.2.2	Tanmoy et al 2018
Typhi	ERR2663799	ERR2663799	Bangladesh	2012	3.2.2	Tanmoy et al 2018
Typhi	ERR2663796	ERR2663796	Bangladesh	2012	3.2.2	Tanmoy et al 2018
Typhi	ERR2663790	ERR2663790	Bangladesh	2006	3.2.2	Tanmoy et al 2018
Typhi	ERR2663773	ERR2663773	Bangladesh	2010	3.2.2	Tanmoy et al 2018
Typhi	ERR2663769	ERR2663769	Bangladesh	2013	3.2.2	Tanmoy et al 2018
Typhi	ERR2663755	ERR2663755	Bangladesh	2009	3.2.2	Tanmoy et al 2018
Typhi	ERR2663752	ERR2663752	Bangladesh	2013	3.2.2	Tanmoy et al 2018
Typhi	ERR2663743	ERR2663743	Bangladesh	2013	3.2.2	Tanmoy et al 2018
Typhi	ERR2663742	ERR2663742	Bangladesh	2009	3.2.2	Tanmoy et al 2018
Typhi	ERR2663739	ERR2663739	Bangladesh	2013	3.2.2	Tanmoy et al 2018
Typhi	ERR2663725	ERR2663725	Bangladesh	2007	3.2.2	Tanmoy et al 2018
Typhi	ERR2663720	ERR2663720	Bangladesh	2006	3.2.2	Tanmoy et al 2018
Typhi	ERR2663709	ERR2663709	Bangladesh	2009	3.2.2	Tanmoy et al 2018
Typhi	ERR2663704	ERR2663704	Bangladesh	2009	3.2.2	Tanmoy et al 2018
Typhi	ERR2663701	ERR2663701	Bangladesh	2009	3.2.2	Tanmoy et al 2018
Typhi	ERR2663680	ERR2663680	Bangladesh	2008	3.2.2	Tanmoy et al 2018
Typhi	ERR2663676	ERR2663676	Bangladesh	2008	3.2.2	Tanmoy et al 2018
Typhi	ERR2663665	ERR2663665	Bangladesh	2008	3.2.2	Tanmoy et al 2018
Typhi	ERR2663662	ERR2663662	Bangladesh	2008	3.2.2	Tanmoy et al 2018
Typhi	ERR2663645	ERR2663645	Bangladesh	2006	3.2.2	Tanmoy et al 2018
Typhi	ERR2663625	ERR2663625	Bangladesh	2005	3.2.2	Tanmoy et al 2018
Typhi	ERR2663623	ERR2663623	Bangladesh	2005	3.2.2	Tanmoy et al 2018
Typhi	ERR2663611	ERR2663611	Bangladesh	2007	3.2.2	Tanmoy et al 2018
Typhi	ERR2663607	ERR2663607	Bangladesh	2007	3.2.2	Tanmoy et al 2018
Typhi	ERR2663559	ERR2663559	Bangladesh	2000	3.2.2	Tanmoy et al 2018
Typhi	ERR2663553	ERR2663553	Bangladesh	2000	3.2.2	Tanmoy et al 2018
Typhi	ERR2663509	ERR2663509	Bangladesh	1999	3.2.2	Tanmoy et al 2018
Typhi	20621_8_74	ERR1837286	Nepal	2014	3.2.2	Britto et al 2018
Typhi	20621_8_39	ERR1837251	Nepal	2011	3.2.2	Britto et al 2018
Typhi	20621_8_29	ERR1837241	Nepal	2010	3.2.2	Britto et al 2018
Typhi	20621_8_23	ERR1837235	Nepal	2010	3.2.2	Britto et al 2018
Typhi	20621_8_20	ERR1837232	Nepal	2010	3.2.2	Britto et al 2018
Typhi	20087_8_3	ERR1837136	Nepal	2008	3.2.2	Britto et al 2018
Typhi	ERR1079262	ERR1079262	Nepal	2013	3.2.2	Thanh et al 2016
Typhi	ERR1079256	ERR1079256	Nepal	2012	3.2.2	Thanh et al 2016
Typhi	11800_1_78	ERR1017088	Bangladesh	2008	3.2.2	Wong et al 2016
Typhi	SRR5989294	SRR5989294	No Travel Information	2015	3.3.2	Ingle et al 2019
Typhi	SRR5986541	SRR5986541	No Travel Information	2015	3.3.2	Ingle et al 2019
Typhi	SRR1970258	SRR1970258	No Travel Reported	2015	3.3.2	Ingle et al 2019
Typhi	SRR1968914	SRR1968914	No Travel Information	2015	3.3.2	Ingle et al 2019
Typhi	23584_2_16	ERS3369958	Bangladesh	2012	3.3.2	Rahman et al 2020
Typhi	24351_6_70	ERS3369934	Bangladesh	2009	3.3.2	Rahman et al 2020
Typhi	23584_3_58	ERS1810848	Bangladesh	2014	3.3.2	Rahman et al 2020
Typhi	23584_3_51	ERS1810840	Bangladesh	2016	3.3.2	Rahman et al 2020
Typhi	23584_3_23	ERS1810813	Bangladesh	2015	3.3.2	Rahman et al 2020
Typhi	23584_3_19	ERS1810808	Bangladesh	2014	3.3.2	Rahman et al 2020
Typhi	23584_3_9	ERS1810799	Bangladesh	2014	3.3.2	Rahman et al 2020
Typhi	23584_3_7	ERS1810796	Bangladesh	2013	3.3.2	Rahman et al 2020
Typhi	23584_3_5	ERS1810794	Bangladesh	2010	3.3.2	Rahman et al 2020
Typhi	24351_6_35	ERS1810756	Bangladesh	2011	3.3.2	Rahman et al 2020
Typhi	24351_6_26	ERS1810747	Bangladesh	2010	3.3.2	Rahman et al 2020
Typhi	11642_2_19	ERR422768	Bangladesh_India	2010	3.3.2	Wong et al 2016
Typhi	11642_2_18	ERR422767	Bangladesh_India	2010	3.3.2	Wong et al 2016
Typhi	8616_4_57	ERR420433	India	2009	3.3.2	Wong et al 2016
Typhi	23733_4_6	ERR3804570	India	2016	3.3.2	Britto et al 2020
Typhi	23733_3_31	ERR3804530	India	2017	3.3.2	Britto et al 2020
Typhi	10592_2_67	ERR360515	India	1997	3.3.2	Wong et al 2016
Typhi	10561_2_37	ERR357612	Nepal	2011	3.3.2	Wong et al 2016
Typhi	10561_2_25	ERR357600	Nepal	2011	3.3.2	Wong et al 2016
Typhi	10561_2_20	ERR357595	Nepal	2011	3.3.2	Wong et al 2016
Typhi	10561_2_2	ERR357577	Nepal	2011	3.3.2	Wong et al 2016
Typhi	10425_1_5	ERR349335	Nepal	2011	3.3.2	Wong et al 2016
Typhi	10349_1_87	ERR343335	Bangladesh	1998	3.3.2	Wong et al 2016
Typhi	10071_3_16	ERR337992	Bangladesh	2012	3.3.2	Wong et al 2016
Typhi	10071_3_15	ERR337991	Bangladesh	2012	3.3.2	Wong et al 2016
Typhi	10071_3_12	ERR337988	Bangladesh	2012	3.3.2	Wong et al 2016
Typhi	10071_3_9	ERR337985	Bangladesh	2012	3.3.2	Wong et al 2016
Typhi	10071_3_7	ERR337983	Bangladesh	2012	3.3.2	Wong et al 2016
Typhi	10071_3_6	ERR337982	Bangladesh	2012	3.3.2	Wong et al 2016
Typhi	10071_3_5	ERR337981	Bangladesh	2012	3.3.2	Wong et al 2016
Typhi	10071_3_3	ERR337979	Bangladesh	2012	3.3.2	Wong et al 2016
Typhi	ERR2663990	ERR2663990	Bangladesh	2008	3.3.2	Tanmoy et al 2018
Typhi	ERR2663988	ERR2663988	Bangladesh	2008	3.3.2	Tanmoy et al 2018
Typhi	ERR2663946	ERR2663946	Bangladesh	2011	3.3.2	Tanmoy et al 2018
Typhi	ERR2663941	ERR2663941	Bangladesh	2011	3.3.2	Tanmoy et al 2018
Typhi	ERR2663940	ERR2663940	Bangladesh	2005	3.3.2	Tanmoy et al 2018
Typhi	ERR2663927	ERR2663927	Bangladesh	2011	3.3.2	Tanmoy et al 2018
Typhi	ERR2663921	ERR2663921	Bangladesh	2007	3.3.2	Tanmoy et al 2018
Typhi	ERR2663879	ERR2663879	Bangladesh	2009	3.3.2	Tanmoy et al 2018
Typhi	ERR2663873	ERR2663873	Bangladesh	2007	3.3.2	Tanmoy et al 2018
Typhi	ERR2663786	ERR2663786	Bangladesh	2011	3.3.2	Tanmoy et al 2018
Typhi	ERR2663782	ERR2663782	Bangladesh	2010	3.3.2	Tanmoy et al 2018
Typhi	ERR2663779	ERR2663779	Bangladesh	2012	3.3.2	Tanmoy et al 2018
Typhi	ERR2663705	ERR2663705	Bangladesh	2009	3.3.2	Tanmoy et al 2018
Typhi	ERR2663699	ERR2663699	Bangladesh	2009	3.3.2	Tanmoy et al 2018
Typhi	ERR2663671	ERR2663671	Bangladesh	2008	3.3.2	Tanmoy et al 2018
Typhi	ERR2663641	ERR2663641	Bangladesh	2008	3.3.2	Tanmoy et al 2018
Typhi	ERR2663606	ERR2663606	Bangladesh	2005	3.3.2	Tanmoy et al 2018
Typhi	ERR2663566	ERR2663566	Bangladesh	2006	3.3.2	Tanmoy et al 2018
Typhi	ERR2663552	ERR2663552	Bangladesh	2006	3.3.2	Tanmoy et al 2018
Typhi	ERR2663544	ERR2663544	Bangladesh	2006	3.3.2	Tanmoy et al 2018
Typhi	ERR2663532	ERR2663532	Bangladesh	2000	3.3.2	Tanmoy et al 2018
Typhi	ERR2663526	ERR2663526	Bangladesh	2006	3.3.2	Tanmoy et al 2018
Typhi	ERR2663524	ERR2663524	Bangladesh	2006	3.3.2	Tanmoy et al 2018
Typhi	ERR2663514	ERR2663514	Bangladesh	1999	3.3.2	Tanmoy et al 2018
Typhi	ERR2663513	ERR2663513	Bangladesh	2005	3.3.2	Tanmoy et al 2018
Typhi	ERR2663510	ERR2663510	Bangladesh	2005	3.3.2	Tanmoy et al 2018
Typhi	ERR2663503	ERR2663503	Bangladesh	1999	3.3.2	Tanmoy et al 2018
Typhi	ERR2663499	ERR2663499	Bangladesh	2005	3.3.2	Tanmoy et al 2018
Typhi	ERR2663495	ERR2663495	Bangladesh	2005	3.3.2	Tanmoy et al 2018
Typhi	ERR2663493	ERR2663493	Bangladesh	2005	3.3.2	Tanmoy et al 2018
Typhi	ERR2663482	ERR2663482	Bangladesh	2002	3.3.2	Tanmoy et al 2018
Typhi	ERR2663475	ERR2663475	Bangladesh	1999	3.3.2	Tanmoy et al 2018
Typhi	22027_3_62	ERR2213879	Nepal	2016	3.3.2	Britto et al 2018
Typhi	22027_3_37	ERR2213854	Nepal	2016	3.3.2	Britto et al 2018
Typhi	22027_3_10	ERR2213827	Nepal	2016	3.3.2	Britto et al 2018
Typhi	20621_8_56	ERR1837268	Nepal	2012	3.3.2	Britto et al 2018
Typhi	20621_8_33	ERR1837245	Nepal	2010	3.3.2	Britto et al 2018
Typhi	20621_8_26	ERR1837238	Nepal	2010	3.3.2	Britto et al 2018
Typhi	20621_8_21	ERR1837233	Nepal	2010	3.3.2	Britto et al 2018
Typhi	20621_8_17	ERR1837229	Nepal	2010	3.3.2	Britto et al 2018
Typhi	20621_8_5	ERR1837217	Nepal	2009	3.3.2	Britto et al 2018
Typhi	20621_8_2	ERR1837214	Nepal	2009	3.3.2	Britto et al 2018
Typhi	20087_8_77	ERR1837210	Nepal	2012	3.3.2	Britto et al 2018
Typhi	20087_8_38	ERR1837171	Nepal	2013	3.3.2	Britto et al 2018
Typhi	20087_8_16	ERR1837149	Nepal	2014	3.3.2	Britto et al 2018
Typhi	20087_8_11	ERR1837144	Nepal	2015	3.3.2	Britto et al 2018
Typhi	20087_8_7	ERR1837140	Nepal	2015	3.3.2	Britto et al 2018
Typhi	20087_8_1	ERR1837134	Nepal	2008	3.3.2	Britto et al 2018
Typhi	ERR1079295	ERR1079295	Nepal	2014	3.3.2	Thanh et al 2016
Typhi	ERR1079275	ERR1079275	Nepal	2013	3.3.2	Thanh et al 2016
Typhi	ERR1079255	ERR1079255	Nepal	2012	3.3.2	Thanh et al 2016
Typhi	11800_1_37	ERR1017055	Bangladesh	2006	3.3.2	Wong et al 2016
Typhi	DRR071025	DRR071025	Nepal	2007	3.3.2	Matono et al 2017
Typhi	DRR071005	DRR071005	Nepal	2003	3.3.2	Matono et al 2017
Typhi	DRR070983	DRR070983	Bangladesh	2001	3.3.2	Matono et al 2017
Typhi	DRR070982	DRR070982	Bangladesh	2001	3.3.2	Matono et al 2017
Typhi	SRR5887645	SRR5887645	Bangladesh	2016	3.3.2.Bd1	Ingle et al 2019
Typhi	SRR1967501	SRR1967501	Bangladesh	2014	3.3.2.Bd1	Ingle et al 2019
Typhi	SRR1957807	SRR1957807	India	2014	3.3.2.Bd1	Ingle et al 2019
Typhi	23584_2_23	ERS3369965	Bangladesh	2013	3.3.2.Bd1	Rahman et al 2020
Typhi	24351_6_71	ERS3369935	Bangladesh	2010	3.3.2.Bd1	Rahman et al 2020
Typhi	23584_3_34	ERS1810824	Bangladesh	2015	3.3.2.Bd1	Rahman et al 2020
Typhi	24351_6_14	ERS1810733	Bangladesh	2008	3.3.2.Bd1	Rahman et al 2020
Typhi	24351_6_9	ERS1810728	Bangladesh	2008	3.3.2.Bd1	Rahman et al 2020
Typhi	11642_2_75	ERR422822	Bangladesh	2011	3.3.2.Bd1	Wong et al 2016
Typhi	11642_2_4	ERR422754	Bangladesh	2009	3.3.2.Bd1	Wong et al 2016
Typhi	10562_2_19	ERR357774	Bangladesh	2011	3.3.2.Bd1	Wong et al 2016
Typhi	10492_1_45	ERR352298	Bangladesh	2010	3.3.2.Bd1	Wong et al 2016
Typhi	ERR2663972	ERR2663972	Bangladesh	2007	3.3.2.Bd1	Tanmoy et al 2018
Typhi	ERR2663968	ERR2663968	Bangladesh	2012	3.3.2.Bd1	Tanmoy et al 2018
Typhi	ERR2663954	ERR2663954	Bangladesh	2007	3.3.2.Bd1	Tanmoy et al 2018
Typhi	ERR2663944	ERR2663944	Bangladesh	2005	3.3.2.Bd1	Tanmoy et al 2018
Typhi	ERR2663920	ERR2663920	Bangladesh	2011	3.3.2.Bd1	Tanmoy et al 2018
Typhi	ERR2663827	ERR2663827	Bangladesh	2011	3.3.2.Bd1	Tanmoy et al 2018
Typhi	ERR2663820	ERR2663820	Bangladesh	2010	3.3.2.Bd1	Tanmoy et al 2018
Typhi	ERR2663809	ERR2663809	Bangladesh	2009	3.3.2.Bd1	Tanmoy et al 2018
Typhi	ERR2663804	ERR2663804	Bangladesh	2013	3.3.2.Bd1	Tanmoy et al 2018
Typhi	ERR2663756	ERR2663756	Bangladesh	2012	3.3.2.Bd1	Tanmoy et al 2018
Typhi	ERR2663747	ERR2663747	Bangladesh	2010	3.3.2.Bd1	Tanmoy et al 2018
Typhi	ERR2663731	ERR2663731	Bangladesh	2013	3.3.2.Bd1	Tanmoy et al 2018
Typhi	ERR2663706	ERR2663706	Bangladesh	2009	3.3.2.Bd1	Tanmoy et al 2018
Typhi	ERR2663692	ERR2663692	Bangladesh	2009	3.3.2.Bd1	Tanmoy et al 2018
Typhi	ERR2663654	ERR2663654	Bangladesh	2008	3.3.2.Bd1	Tanmoy et al 2018
Typhi	ERR2663648	ERR2663648	Bangladesh	2007	3.3.2.Bd1	Tanmoy et al 2018
Typhi	ERR2663601	ERR2663601	Bangladesh	2008	3.3.2.Bd1	Tanmoy et al 2018
Typhi	ERR2663543	ERR2663543	Bangladesh	2000	3.3.2.Bd1	Tanmoy et al 2018
Typhi	SRR5500508	SRR5500508	Bangladesh	2015	3.3.2.Bd2	Ingle et al 2019
Typhi	SRR5500468	SRR5500468	Bangladesh	2015	3.3.2.Bd2	Ingle et al 2019
Typhi	SRR5216612	SRR5216612	No Travel Information	2015	3.3.2.Bd2	Ingle et al 2019
Typhi	SRR1959511	SRR1959511	Bangladesh	2014	3.3.2.Bd2	Ingle et al 2019
Typhi	23584_2_54	ERS3369996	Bangladesh	2012	3.3.2.Bd2	Rahman et al 2020
Typhi	23584_2_39	ERS3369981	Bangladesh	2012	3.3.2.Bd2	Rahman et al 2020
Typhi	23584_2_25	ERS3369967	Bangladesh	2007	3.3.2.Bd2	Rahman et al 2020
Typhi	23584_2_24	ERS3369966	Bangladesh	2007	3.3.2.Bd2	Rahman et al 2020
Typhi	23584_2_22	ERS3369964	Bangladesh	2013	3.3.2.Bd2	Rahman et al 2020
Typhi	24351_6_77	ERS3369941	Bangladesh	2011	3.3.2.Bd2	Rahman et al 2020
Typhi	24351_6_73	ERS3369937	Bangladesh	2010	3.3.2.Bd2	Rahman et al 2020
Typhi	23584_3_44	ERS1810834	Bangladesh	2016	3.3.2.Bd2	Rahman et al 2020
Typhi	23584_3_37	ERS1810827	Bangladesh	2015	3.3.2.Bd2	Rahman et al 2020
Typhi	23584_3_12	ERS1810802	Bangladesh	2014	3.3.2.Bd2	Rahman et al 2020
Typhi	23584_3_10	ERS1810800	Bangladesh	2014	3.3.2.Bd2	Rahman et al 2020
Typhi	23584_2_75	ERS1810782	Bangladesh	2005	3.3.2.Bd2	Rahman et al 2020
Typhi	12045_3_90	ERR485147	Unknown	2009	3.3.2.Bd2	Wong et al 2016
Typhi	12045_3_88	ERR485145	Bangladesh	2008	3.3.2.Bd2	Wong et al 2016
Typhi	12045_3_83	ERR485140	Bangladesh	2007	3.3.2.Bd2	Wong et al 2016
Typhi	11642_2_25	ERR422774	Bangladesh	2010	3.3.2.Bd2	Wong et al 2016
Typhi	11642_2_24	ERR422773	Bangladesh	2010	3.3.2.Bd2	Wong et al 2016
Typhi	11642_2_23	ERR422772	Bangladesh	2010	3.3.2.Bd2	Wong et al 2016
Typhi	11642_2_22	ERR422771	Bangladesh	2010	3.3.2.Bd2	Wong et al 2016
Typhi	11642_2_20	ERR422769	Bangladesh	2010	3.3.2.Bd2	Wong et al 2016
Typhi	10562_2_17	ERR357772	Unknown	2011	3.3.2.Bd2	Wong et al 2016
Typhi	10492_1_37	ERR352290	Bangladesh	2010	3.3.2.Bd2	Wong et al 2016
Typhi	ERR2663964	ERR2663964	Bangladesh	2012	3.3.2.Bd2	Tanmoy et al 2018
Typhi	ERR2663943	ERR2663943	Bangladesh	2011	3.3.2.Bd2	Tanmoy et al 2018
Typhi	ERR2663936	ERR2663936	Bangladesh	2011	3.3.2.Bd2	Tanmoy et al 2018
Typhi	ERR2663917	ERR2663917	Bangladesh	2007	3.3.2.Bd2	Tanmoy et al 2018
Typhi	ERR2663915	ERR2663915	Bangladesh	2006	3.3.2.Bd2	Tanmoy et al 2018
Typhi	ERR2663904	ERR2663904	Bangladesh	2010	3.3.2.Bd2	Tanmoy et al 2018
Typhi	ERR2663866	ERR2663866	Bangladesh	2008	3.3.2.Bd2	Tanmoy et al 2018
Typhi	ERR2663788	ERR2663788	Bangladesh	2011	3.3.2.Bd2	Tanmoy et al 2018
Typhi	ERR2663750	ERR2663750	Bangladesh	2013	3.3.2.Bd2	Tanmoy et al 2018
Typhi	ERR2663741	ERR2663741	Bangladesh	2013	3.3.2.Bd2	Tanmoy et al 2018
Typhi	ERR2663700	ERR2663700	Bangladesh	2009	3.3.2.Bd2	Tanmoy et al 2018
Typhi	ERR2663695	ERR2663695	Bangladesh	2009	3.3.2.Bd2	Tanmoy et al 2018
Typhi	ERR2663690	ERR2663690	Bangladesh	2009	3.3.2.Bd2	Tanmoy et al 2018
Typhi	ERR2663689	ERR2663689	Bangladesh	2009	3.3.2.Bd2	Tanmoy et al 2018
Typhi	ERR2663633	ERR2663633	Bangladesh	2006	3.3.2.Bd2	Tanmoy et al 2018
Typhi	ERR2663621	ERR2663621	Bangladesh	2005	3.3.2.Bd2	Tanmoy et al 2018
Typhi	ERR2663600	ERR2663600	Bangladesh	2007	3.3.2.Bd2	Tanmoy et al 2018
Typhi	DRR071023	DRR071023	Bangladesh	2007	3.3.2.Bd2	Matono et al 2017
Typhi	SRR7165795	SRR7165795	Pakistan	2016	4.3.1	Ingle et al 2019
Typhi	SRR7165747	SRR7165747	Pakistan	2016	4.3.1	Ingle et al 2019
Typhi	SRR7165629	SRR7165629	India Nepal	2017	4.3.1	Ingle et al 2019
Typhi	SRR7165626	SRR7165626	Pakistan	2016	4.3.1	Ingle et al 2019
Typhi	SRR7165625	SRR7165625	Pakistan	2016	4.3.1	Ingle et al 2019
Typhi	SRR7165614	SRR7165614	No Travel Reported	2016	4.3.1	Ingle et al 2019
Typhi	SRR7165506	SRR7165506	Pakistan	2016	4.3.1	Ingle et al 2019
Typhi	SRR7165465	SRR7165465	No Travel Information	2016	4.3.1	Ingle et al 2019
Typhi	SRR7165452	SRR7165452	Pakistan	2016	4.3.1	Ingle et al 2019
Typhi	SRR7165451	SRR7165451	Pakistan	2016	4.3.1	Ingle et al 2019
Typhi	SRR7165391	SRR7165391	Pakistan	2016	4.3.1	Ingle et al 2019
Typhi	SRR7165356	SRR7165356	Pakistan	2016	4.3.1	Ingle et al 2019
Typhi	SRR7165351	SRR7165351	India	2016	4.3.1	Ingle et al 2019
Typhi	SRR7165025	SRR7165025	Pakistan	2016	4.3.1	Ingle et al 2019
Typhi	SRR7157814	SRR7157814	India	2017	4.3.1	Ingle et al 2019
Typhi	SRR7140650	SRR7140650	Pakistan	2017	4.3.1	Ingle et al 2019
Typhi	SRR5990343	SRR5990343	India	2015	4.3.1	Ingle et al 2019
Typhi	SRR5990004	SRR5990004	India	2015	4.3.1	Ingle et al 2019
Typhi	SRR5989322	SRR5989322	Pakistan	2015	4.3.1	Ingle et al 2019
Typhi	SRR5989313	SRR5989313	Pakistan	2016	4.3.1	Ingle et al 2019
Typhi	SRR5989293	SRR5989293	Pakistan	2016	4.3.1	Ingle et al 2019
Typhi	SRR5986538	SRR5986538	Pakistan	2016	4.3.1	Ingle et al 2019
Typhi	SRR5986537	SRR5986537	Pakistan	2015	4.3.1	Ingle et al 2019
Typhi	SRR5986496	SRR5986496	Pakistan	2015	4.3.1	Ingle et al 2019
Typhi	SRR5986333	SRR5986333	No Travel Information	2016	4.3.1	Ingle et al 2019
Typhi	SRR5983009	SRR5983009	No Travel Reported	2016	4.3.1	Ingle et al 2019
Typhi	SRR5974915	SRR5974915	India	2016	4.3.1	Ingle et al 2019
Typhi	SRR5974912	SRR5974912	India	2016	4.3.1	Ingle et al 2019
Typhi	SRR5957753	SRR5957753	Pakistan	2016	4.3.1	Ingle et al 2019
Typhi	SRR5957751	SRR5957751	India	2017	4.3.1	Ingle et al 2019
Typhi	SRR5949963	SRR5949963	Pakistan	2016	4.3.1	Ingle et al 2019
Typhi	SRR5874463	SRR5874463	Pakistan	2016	4.3.1	Ingle et al 2019
Typhi	SRR5874459	SRR5874459	Pakistan	2016	4.3.1	Ingle et al 2019
Typhi	SRR5633023	SRR5633023	India	2017	4.3.1	Ingle et al 2019
Typhi	SRR5632322	SRR5632322	India	2017	4.3.1	Ingle et al 2019
Typhi	SRR5632109	SRR5632109	Pakistan	2017	4.3.1	Ingle et al 2019
Typhi	SRR5500520	SRR5500520	Pakistan Turkey	2015	4.3.1	Ingle et al 2019
Typhi	SRR5500516	SRR5500516	Pakistan	2015	4.3.1	Ingle et al 2019
Typhi	SRR5500511	SRR5500511	India	2015	4.3.1	Ingle et al 2019
Typhi	SRR5500499	SRR5500499	India	2015	4.3.1	Ingle et al 2019
Typhi	SRR5500497	SRR5500497	Malaysia	2015	4.3.1	Ingle et al 2019
Typhi	SRR5500494	SRR5500494	Pakistan	2015	4.3.1	Ingle et al 2019
Typhi	SRR5500492	SRR5500492	India	2015	4.3.1	Ingle et al 2019
Typhi	SRR5500490	SRR5500490	India	2015	4.3.1	Ingle et al 2019
Typhi	SRR5500478	SRR5500478	Pakistan	2015	4.3.1	Ingle et al 2019
Typhi	SRR5500461	SRR5500461	India	2015	4.3.1	Ingle et al 2019
Typhi	SRR5500458	SRR5500458	Pakistan	2015	4.3.1	Ingle et al 2019
Typhi	SRR5500446	SRR5500446	India	2015	4.3.1	Ingle et al 2019
Typhi	SRR5500440	SRR5500440	India	2015	4.3.1	Ingle et al 2019
Typhi	SRR5500437	SRR5500437	India	2015	4.3.1	Ingle et al 2019
Typhi	SRR5500426	SRR5500426	Pakistan	2015	4.3.1	Ingle et al 2019
Typhi	SRR5500423	SRR5500423	Pakistan	2015	4.3.1	Ingle et al 2019
Typhi	SRR5500422	SRR5500422	India	2014	4.3.1	Ingle et al 2019
Typhi	SRR3286960	SRR3286960	Pakistan	2015	4.3.1	Ingle et al 2019
Typhi	SRR3049301	SRR3049301	Pakistan	2014	4.3.1	Ingle et al 2019
Typhi	SRR3049293	SRR3049293	Pakistan	2014	4.3.1	Ingle et al 2019
Typhi	SRR3049124	SRR3049124	Pakistan	2014	4.3.1	Ingle et al 2019
Typhi	SRR3049090	SRR3049090	India Nepal	2014	4.3.1	Ingle et al 2019
Typhi	SRR1968656	SRR1968656	Pakistan	2015	4.3.1	Ingle et al 2019
Typhi	SRR1968064	SRR1968064	Pakistan	2014	4.3.1	Ingle et al 2019
Typhi	SRR1968021	SRR1968021	India	2014	4.3.1	Ingle et al 2019
Typhi	SRR1967538	SRR1967538	India	2014	4.3.1	Ingle et al 2019
Typhi	SRR1967512	SRR1967512	No Travel Information	2014	4.3.1	Ingle et al 2019
Typhi	SRR1966192	SRR1966192	Pakistan	2015	4.3.1	Ingle et al 2019
Typhi	SRR1966122	SRR1966122	Pakistan	2014	4.3.1	Ingle et al 2019
Typhi	SRR1965540	SRR1965540	Pakistan	2014	4.3.1	Ingle et al 2019
Typhi	SRR1959506	SRR1959506	Pakistan	2015	4.3.1	Ingle et al 2019
Typhi	SRR1958657	SRR1958657	No Travel Information	2014	4.3.1	Ingle et al 2019
Typhi	SRR1958618	SRR1958618	No Travel Information	2014	4.3.1	Ingle et al 2019
Typhi	SRR1958216	SRR1958216	No Travel Information	2014	4.3.1	Ingle et al 2019
Typhi	SRR1957938	SRR1957938	No Travel Reported	2014	4.3.1	Ingle et al 2019
Typhi	12045_3_72	ERR485129	Unknown	2005	4.3.1	Wong et al 2016
Typhi	12045_3_70	ERR485127	Unknown	2005	4.3.1	Wong et al 2016
Typhi	11642_2_87	ERR422834	Pakistan	2012	4.3.1	Wong et al 2016
Typhi	11642_2_86	ERR422833	Pakistan	2012	4.3.1	Wong et al 2016
Typhi	11642_2_81	ERR422828	India	2012	4.3.1	Wong et al 2016
Typhi	11642_2_72	ERR422819	India	2011	4.3.1	Wong et al 2016
Typhi	11642_2_69	ERR422816	Unknown	2011	4.3.1	Wong et al 2016
Typhi	11642_2_56	ERR422803	Pakistan	2011	4.3.1	Wong et al 2016
Typhi	11642_2_51	ERR422798	Unknown	2010	4.3.1	Wong et al 2016
Typhi	11642_2_49	ERR422796	Unknown	2010	4.3.1	Wong et al 2016
Typhi	11642_2_32	ERR422780	India	2010	4.3.1	Wong et al 2016
Typhi	11642_2_7	ERR422757	Unknown	2009	4.3.1	Wong et al 2016
Typhi	23733_3_35	ERR3804533	India	2017	4.3.1	Britto et al 2020
Typhi	10592_2_33	ERR360481	Pakistan	2003	4.3.1	Wong et al 2016
Typhi	10592_2_30	ERR360478	Pakistan	2003	4.3.1	Wong et al 2016
Typhi	10592_2_26	ERR360474	Pakistan	2003	4.3.1	Wong et al 2016
Typhi	10592_2_24	ERR360472	Pakistan	2003	4.3.1	Wong et al 2016
Typhi	10592_2_23	ERR360471	Pakistan	2003	4.3.1	Wong et al 2016
Typhi	10592_2_11	ERR360459	Pakistan	2003	4.3.1	Wong et al 2016
Typhi	10592_2_9	ERR360457	Pakistan	2003	4.3.1	Wong et al 2016
Typhi	10562_2_74	ERR357829	India	2011	4.3.1	Wong et al 2016
Typhi	10562_2_62	ERR357817	Pakistan	2011	4.3.1	Wong et al 2016
Typhi	10562_2_39	ERR357794	Pakistan	2011	4.3.1	Wong et al 2016
Typhi	10562_2_14	ERR357769	SEAsia	2011	4.3.1	Wong et al 2016
Typhi	10561_2_61	ERR357636	India	2010	4.3.1	Wong et al 2016
Typhi	10561_2_6	ERR357581	India	2011	4.3.1	Wong et al 2016
Typhi	10541_2_18	ERR352951	India	2011	4.3.1	Wong et al 2016
Typhi	10493_1_49	ERR352474	Unknown	2011	4.3.1	Wong et al 2016
Typhi	10493_1_27	ERR352452	Pakistan	2011	4.3.1	Wong et al 2016
Typhi	10493_1_26	ERR352451	SriLanka	2011	4.3.1	Wong et al 2016
Typhi	10493_1_24	ERR352449	India	2011	4.3.1	Wong et al 2016
Typhi	10493_1_21	ERR352446	India	2012	4.3.1	Wong et al 2016
Typhi	10493_1_18	ERR352443	India	2012	4.3.1	Wong et al 2016
Typhi	10492_1_86	ERR352339	Pakistan	2011	4.3.1	Wong et al 2016
Typhi	10492_1_83	ERR352336	India	2011	4.3.1	Wong et al 2016
Typhi	10492_1_74	ERR352327	India	2011	4.3.1	Wong et al 2016
Typhi	10492_1_28	ERR352281	India	2011	4.3.1	Wong et al 2016
Typhi	10492_1_22	ERR352275	India	2011	4.3.1	Wong et al 2016
Typhi	10349_1_58	ERR343306	Thailand	2010	4.3.1	Wong et al 2016
Typhi	9475_4_49	ERR279345	India	2007	4.3.1	Wong et al 2016
Typhi	9475_4_48	ERR279344	India	2006	4.3.1	Wong et al 2016
Typhi	ERR2663883	ERR2663883	Bangladesh	2009	4.3.1	Tanmoy et al 2018
Typhi	ERR2663795	ERR2663795	Bangladesh	2012	4.3.1	Tanmoy et al 2018
Typhi	ERR2663723	ERR2663723	Bangladesh	2007	4.3.1	Tanmoy et al 2018
Typhi	ERR2663579	ERR2663579	Bangladesh	2001	4.3.1	Tanmoy et al 2018
Typhi	ERR2663572	ERR2663572	Bangladesh	2007	4.3.1	Tanmoy et al 2018
Typhi	ERR2663570	ERR2663570	Bangladesh	2007	4.3.1	Tanmoy et al 2018
Typhi	ERR2663568	ERR2663568	Bangladesh	2006	4.3.1	Tanmoy et al 2018
Typhi	ERR2663562	ERR2663562	Bangladesh	2006	4.3.1	Tanmoy et al 2018
Typhi	ERR2663560	ERR2663560	Bangladesh	2006	4.3.1	Tanmoy et al 2018
Typhi	ERR2663558	ERR2663558	Bangladesh	2006	4.3.1	Tanmoy et al 2018
Typhi	ERR2663554	ERR2663554	Bangladesh	2006	4.3.1	Tanmoy et al 2018
Typhi	ERR2663533	ERR2663533	Bangladesh	2006	4.3.1	Tanmoy et al 2018
Typhi	ERR2663528	ERR2663528	Bangladesh	2006	4.3.1	Tanmoy et al 2018
Typhi	ERR2663470	ERR2663470	Bangladesh	2001	4.3.1	Tanmoy et al 2018
Typhi	22027_3_59	ERR2213876	Nepal	2016	4.3.1	Britto et al 2018
Typhi	22027_3_51	ERR2213868	Nepal	2016	4.3.1	Britto et al 2018
Typhi	22027_3_6	ERR2213823	Nepal	2016	4.3.1	Britto et al 2018
Typhi	22420_1_98	ERR2093333	Pakistan	2017	4.3.1	Klemm et al 2018
Typhi	22420_1_95	ERR2093330	Pakistan	2016	4.3.1	Klemm et al 2018
Typhi	22420_1_93	ERR2093328	Pakistan	2016	4.3.1	Klemm et al 2018
Typhi	22420_1_92	ERR2093327	Pakistan	2016	4.3.1	Klemm et al 2018
Typhi	22420_1_91	ERR2093326	Pakistan	2016	4.3.1	Klemm et al 2018
Typhi	20621_8_59	ERR1837271	Nepal	2013	4.3.1	Britto et al 2018
Typhi	20621_8_8	ERR1837220	Nepal	2009	4.3.1	Britto et al 2018
Typhi	20087_8_28	ERR1837161	Nepal	2013	4.3.1	Britto et al 2018
Typhi	21052_3_147	ERR1788883	India	2011	4.3.1	Pragasam et al 2020
Typhi	21052_3_134	ERR1788870	India	2010	4.3.1	Pragasam et al 2020
Typhi	21052_3_129	ERR1788865	India	2010	4.3.1	Pragasam et al 2020
Typhi	21052_3_14	ERR1788750	India	1991	4.3.1	Pragasam et al 2020
Typhi	ERR1079291	ERR1079291	Nepal	2013	4.3.1	Thanh et al 2016
Typhi	ERR1079266	ERR1079266	Nepal	2013	4.3.1	Thanh et al 2016
Typhi	ERR1079265	ERR1079265	Nepal	2013	4.3.1	Thanh et al 2016
Typhi	11800_1_82	ERR1017092	Kuwait_India	2008	4.3.1	Wong et al 2016
Typhi	11800_1_80	ERR1017090	Kuwait_India	2008	4.3.1	Wong et al 2016
Typhi	11800_1_63	ERR1017075	India	2007	4.3.1	Wong et al 2016
Typhi	11800_1_54	ERR1017068	India	2007	4.3.1	Wong et al 2016
Typhi	11800_1_32	ERR1017052	Pakistan	2006	4.3.1	Wong et al 2016
Typhi	11800_1_9	ERR1017040	Unknown	2005	4.3.1	Wong et al 2016
Typhi	DRR071058	DRR071058	Pakistan	2014	4.3.1	Matono et al 2017
Typhi	DRR071042	DRR071042	India	2013	4.3.1	Matono et al 2017
Typhi	DRR071034	DRR071034	Pakistan	2011	4.3.1	Matono et al 2017
Typhi	DRR071002	DRR071002	India_Nepal	2003	4.3.1	Matono et al 2017
Typhi	DRR070989	DRR070989	India	2002	4.3.1	Matono et al 2017
Typhi	DRR070984	DRR070984	India	2001	4.3.1	Matono et al 2017
Typhi	SRR7166064	SRR7166064	Pakistan	2016	4.3.1.1	Ingle et al 2019
Typhi	SRR7165856	SRR7165856	Pakistan	2016	4.3.1.1	Ingle et al 2019
Typhi	SRR7165796	SRR7165796	Pakistan	2016	4.3.1.1	Ingle et al 2019
Typhi	SRR7165794	SRR7165794	Pakistan	2016	4.3.1.1	Ingle et al 2019
Typhi	SRR7165792	SRR7165792	Pakistan	2016	4.3.1.1	Ingle et al 2019
Typhi	SRR7165786	SRR7165786	Pakistan	2016	4.3.1.1	Ingle et al 2019
Typhi	SRR7165779	SRR7165779	Pakistan	2017	4.3.1.1	Ingle et al 2019
Typhi	SRR7165739	SRR7165739	Pakistan	2016	4.3.1.1	Ingle et al 2019
Typhi	SRR7165737	SRR7165737	Pakistan	2016	4.3.1.1	Ingle et al 2019
Typhi	SRR7165733	SRR7165733	Pakistan	2016	4.3.1.1	Ingle et al 2019
Typhi	SRR7165732	SRR7165732	Pakistan	2016	4.3.1.1	Ingle et al 2019
Typhi	SRR7165724	SRR7165724	Pakistan	2016	4.3.1.1	Ingle et al 2019
Typhi	SRR7165617	SRR7165617	India	2016	4.3.1.1	Ingle et al 2019
Typhi	SRR7165605	SRR7165605	India	2016	4.3.1.1	Ingle et al 2019
Typhi	SRR7165603	SRR7165603	Pakistan	2016	4.3.1.1	Ingle et al 2019
Typhi	SRR7165602	SRR7165602	Pakistan	2016	4.3.1.1	Ingle et al 2019
Typhi	SRR7165599	SRR7165599	Pakistan	2016	4.3.1.1	Ingle et al 2019
Typhi	SRR7165590	SRR7165590	Pakistan	2016	4.3.1.1	Ingle et al 2019
Typhi	SRR7165564	SRR7165564	India	2016	4.3.1.1	Ingle et al 2019
Typhi	SRR7165514	SRR7165514	Pakistan	2016	4.3.1.1	Ingle et al 2019
Typhi	SRR7165513	SRR7165513	Pakistan	2016	4.3.1.1	Ingle et al 2019
Typhi	SRR7165507	SRR7165507	Bangladesh	2016	4.3.1.1	Ingle et al 2019
Typhi	SRR7165488	SRR7165488	Pakistan	2016	4.3.1.1	Ingle et al 2019
Typhi	SRR7165486	SRR7165486	Pakistan	2016	4.3.1.1	Ingle et al 2019
Typhi	SRR7165472	SRR7165472	Pakistan	2016	4.3.1.1	Ingle et al 2019
Typhi	SRR7165466	SRR7165466	Pakistan	2016	4.3.1.1	Ingle et al 2019
Typhi	SRR7165462	SRR7165462	Pakistan	2016	4.3.1.1	Ingle et al 2019
Typhi	SRR7165461	SRR7165461	Pakistan	2016	4.3.1.1	Ingle et al 2019
Typhi	SRR7165455	SRR7165455	Bangladesh	2014	4.3.1.1	Ingle et al 2019
Typhi	SRR7165418	SRR7165418	Pakistan	2016	4.3.1.1	Ingle et al 2019
Typhi	SRR7165413	SRR7165413	Pakistan	2017	4.3.1.1	Ingle et al 2019
Typhi	SRR7165396	SRR7165396	Pakistan	2016	4.3.1.1	Ingle et al 2019
Typhi	SRR7165393	SRR7165393	Pakistan	2017	4.3.1.1	Ingle et al 2019
Typhi	SRR7165383	SRR7165383	Pakistan	2016	4.3.1.1	Ingle et al 2019
Typhi	SRR7165381	SRR7165381	Pakistan	2016	4.3.1.1	Ingle et al 2019
Typhi	SRR7165368	SRR7165368	Pakistan	2017	4.3.1.1	Ingle et al 2019
Typhi	SRR7165364	SRR7165364	No Travel Information	2016	4.3.1.1	Ingle et al 2019
Typhi	SRR7165361	SRR7165361	Pakistan	2016	4.3.1.1	Ingle et al 2019
Typhi	SRR7165022	SRR7165022	Pakistan	2016	4.3.1.1	Ingle et al 2019
Typhi	SRR7165020	SRR7165020	Pakistan	2016	4.3.1.1	Ingle et al 2019
Typhi	SRR5990036	SRR5990036	India	2015	4.3.1.1	Ingle et al 2019
Typhi	SRR5990029	SRR5990029	Pakistan	2016	4.3.1.1	Ingle et al 2019
Typhi	SRR5990020	SRR5990020	Afghanistan	2016	4.3.1.1	Ingle et al 2019
Typhi	SRR5990001	SRR5990001	Pakistan	2016	4.3.1.1	Ingle et al 2019
Typhi	SRR5989319	SRR5989319	India	2015	4.3.1.1	Ingle et al 2019
Typhi	SRR5989305	SRR5989305	Myanmar	2016	4.3.1.1	Ingle et al 2019
Typhi	SRR5989298	SRR5989298	No Travel Information	2015	4.3.1.1	Ingle et al 2019
Typhi	SRR5989289	SRR5989289	Pakistan	2016	4.3.1.1	Ingle et al 2019
Typhi	SRR5989253	SRR5989253	India	2016	4.3.1.1	Ingle et al 2019
Typhi	SRR5986544	SRR5986544	Pakistan	2016	4.3.1.1	Ingle et al 2019
Typhi	SRR5986540	SRR5986540	Pakistan	2016	4.3.1.1	Ingle et al 2019
Typhi	SRR5986334	SRR5986334	Pakistan	2016	4.3.1.1	Ingle et al 2019
Typhi	SRR5982990	SRR5982990	India	2016	4.3.1.1	Ingle et al 2019
Typhi	SRR5974908	SRR5974908	Bangladesh	2017	4.3.1.1	Ingle et al 2019
Typhi	SRR5974901	SRR5974901	No Travel Reported	2017	4.3.1.1	Ingle et al 2019
Typhi	SRR5974881	SRR5974881	No Travel Reported	2017	4.3.1.1	Ingle et al 2019
Typhi	SRR5957764	SRR5957764	Pakistan	2016	4.3.1.1	Ingle et al 2019
Typhi	SRR5957763	SRR5957763	Bangladesh	2016	4.3.1.1	Ingle et al 2019
Typhi	SRR5957760	SRR5957760	Pakistan	2016	4.3.1.1	Ingle et al 2019
Typhi	SRR5957749	SRR5957749	Pakistan	2016	4.3.1.1	Ingle et al 2019
Typhi	SRR5949981	SRR5949981	Pakistan	2017	4.3.1.1	Ingle et al 2019
Typhi	SRR5949960	SRR5949960	India	2016	4.3.1.1	Ingle et al 2019
Typhi	SRR5887803	SRR5887803	Pakistan	2016	4.3.1.1	Ingle et al 2019
Typhi	SRR5874461	SRR5874461	Pakistan	2017	4.3.1.1	Ingle et al 2019
Typhi	SRR5633344	SRR5633344	Pakistan	2017	4.3.1.1	Ingle et al 2019
Typhi	SRR5633154	SRR5633154	No Travel Information	2017	4.3.1.1	Ingle et al 2019
Typhi	SRR5632862	SRR5632862	Pakistan	2017	4.3.1.1	Ingle et al 2019
Typhi	SRR5632269	SRR5632269	Bangladesh	2017	4.3.1.1	Ingle et al 2019
Typhi	SRR5632114	SRR5632114	No Travel Reported	2017	4.3.1.1	Ingle et al 2019
Typhi	SRR5585319	SRR5585319	Pakistan	2017	4.3.1.1	Ingle et al 2019
Typhi	SRR5585261	SRR5585261	Pakistan	2017	4.3.1.1	Ingle et al 2019
Typhi	SRR5584958	SRR5584958	Bangladesh	2014	4.3.1.1	Ingle et al 2019
Typhi	SRR5584950	SRR5584950	Pakistan	2017	4.3.1.1	Ingle et al 2019
Typhi	SRR5583873	SRR5583873	Pakistan	2017	4.3.1.1	Ingle et al 2019
Typhi	SRR5500527	SRR5500527	Pakistan	2015	4.3.1.1	Ingle et al 2019
Typhi	SRR5500522	SRR5500522	Pakistan	2015	4.3.1.1	Ingle et al 2019
Typhi	SRR5500519	SRR5500519	Pakistan	2015	4.3.1.1	Ingle et al 2019
Typhi	SRR5500518	SRR5500518	India	2015	4.3.1.1	Ingle et al 2019
Typhi	SRR5500512	SRR5500512	India South Africa	2015	4.3.1.1	Ingle et al 2019
Typhi	SRR5500509	SRR5500509	Bangladesh	2015	4.3.1.1	Ingle et al 2019
Typhi	SRR5500498	SRR5500498	Pakistan	2015	4.3.1.1	Ingle et al 2019
Typhi	SRR5500495	SRR5500495	Pakistan	2015	4.3.1.1	Ingle et al 2019
Typhi	SRR5500489	SRR5500489	Pakistan	2015	4.3.1.1	Ingle et al 2019
Typhi	SRR5500484	SRR5500484	India	2015	4.3.1.1	Ingle et al 2019
Typhi	SRR5500480	SRR5500480	Pakistan	2015	4.3.1.1	Ingle et al 2019
Typhi	SRR5500476	SRR5500476	Pakistan	2015	4.3.1.1	Ingle et al 2019
Typhi	SRR5500474	SRR5500474	Pakistan	2015	4.3.1.1	Ingle et al 2019
Typhi	SRR5500473	SRR5500473	Pakistan	2015	4.3.1.1	Ingle et al 2019
Typhi	SRR5500471	SRR5500471	Pakistan	2015	4.3.1.1	Ingle et al 2019
Typhi	SRR5500469	SRR5500469	Pakistan	2015	4.3.1.1	Ingle et al 2019
Typhi	SRR5500466	SRR5500466	Bangladesh	2015	4.3.1.1	Ingle et al 2019
Typhi	SRR5500453	SRR5500453	Bangladesh	2015	4.3.1.1	Ingle et al 2019
Typhi	SRR5500449	SRR5500449	Pakistan	2015	4.3.1.1	Ingle et al 2019
Typhi	SRR5500447	SRR5500447	Bangladesh	2015	4.3.1.1	Ingle et al 2019
Typhi	SRR5500439	SRR5500439	Pakistan	2015	4.3.1.1	Ingle et al 2019
Typhi	SRR5500433	SRR5500433	Bangladesh	2015	4.3.1.1	Ingle et al 2019
Typhi	SRR5500431	SRR5500431	Bangladesh	2015	4.3.1.1	Ingle et al 2019
Typhi	SRR5500430	SRR5500430	No Travel Information	2015	4.3.1.1	Ingle et al 2019
Typhi	SRR5193310	SRR5193310	India	2016	4.3.1.1	Ingle et al 2019
Typhi	SRR4063807	SRR4063807	Pakistan	2016	4.3.1.1	Ingle et al 2019
Typhi	SRR3322055	SRR3322055	Pakistan	2015	4.3.1.1	Ingle et al 2019
Typhi	SRR3286917	SRR3286917	Pakistan	2015	4.3.1.1	Ingle et al 2019
Typhi	SRR3049855	SRR3049855	India	2015	4.3.1.1	Ingle et al 2019
Typhi	SRR3049814	SRR3049814	Pakistan	2014	4.3.1.1	Ingle et al 2019
Typhi	SRR3049581	SRR3049581	Pakistan	2014	4.3.1.1	Ingle et al 2019
Typhi	SRR3049053	SRR3049053	Pakistan	2014	4.3.1.1	Ingle et al 2019
Typhi	SRR3048943	SRR3048943	India	2014	4.3.1.1	Ingle et al 2019
Typhi	SRR3048855	SRR3048855	No Travel Reported	2014	4.3.1.1	Ingle et al 2019
Typhi	SRR1970167	SRR1970167	Pakistan	2014	4.3.1.1	Ingle et al 2019
Typhi	SRR1970159	SRR1970159	Pakistan	2014	4.3.1.1	Ingle et al 2019
Typhi	SRR1970034	SRR1970034	Pakistan	2014	4.3.1.1	Ingle et al 2019
Typhi	SRR1969906	SRR1969906	No Travel Information	2014	4.3.1.1	Ingle et al 2019
Typhi	SRR1969880	SRR1969880	Pakistan	2014	4.3.1.1	Ingle et al 2019
Typhi	SRR1969643	SRR1969643	Pakistan	2015	4.3.1.1	Ingle et al 2019
Typhi	SRR1969050	SRR1969050	Pakistan	2014	4.3.1.1	Ingle et al 2019
Typhi	SRR1969025	SRR1969025	Pakistan	2015	4.3.1.1	Ingle et al 2019
Typhi	SRR1968655	SRR1968655	No Travel Reported	2015	4.3.1.1	Ingle et al 2019
Typhi	SRR1968280	SRR1968280	Pakistan	2014	4.3.1.1	Ingle et al 2019
Typhi	SRR1967675	SRR1967675	India	2015	4.3.1.1	Ingle et al 2019
Typhi	SRR1967531	SRR1967531	Bangladesh	2014	4.3.1.1	Ingle et al 2019
Typhi	SRR1967515	SRR1967515	Pakistan	2014	4.3.1.1	Ingle et al 2019
Typhi	SRR1967468	SRR1967468	Pakistan	2014	4.3.1.1	Ingle et al 2019
Typhi	SRR1967181	SRR1967181	India	2014	4.3.1.1	Ingle et al 2019
Typhi	SRR1967081	SRR1967081	Pakistan	2014	4.3.1.1	Ingle et al 2019
Typhi	SRR1967035	SRR1967035	Pakistan	2014	4.3.1.1	Ingle et al 2019
Typhi	SRR1966555	SRR1966555	Pakistan	2015	4.3.1.1	Ingle et al 2019
Typhi	SRR1966326	SRR1966326	Pakistan	2014	4.3.1.1	Ingle et al 2019
Typhi	SRR1966060	SRR1966060	No Travel Information	2014	4.3.1.1	Ingle et al 2019
Typhi	SRR1966037	SRR1966037	Pakistan	2014	4.3.1.1	Ingle et al 2019
Typhi	SRR1966032	SRR1966032	Pakistan	2014	4.3.1.1	Ingle et al 2019
Typhi	SRR1965474	SRR1965474	Pakistan	2014	4.3.1.1	Ingle et al 2019
Typhi	SRR1965051	SRR1965051	No Travel Information	2014	4.3.1.1	Ingle et al 2019
Typhi	SRR1965050	SRR1965050	Bangladesh	2015	4.3.1.1	Ingle et al 2019
Typhi	SRR1965048	SRR1965048	United Arab Emirates	2014	4.3.1.1	Ingle et al 2019
Typhi	SRR1963459	SRR1963459	India	2015	4.3.1.1	Ingle et al 2019
Typhi	SRR1963449	SRR1963449	Pakistan	2015	4.3.1.1	Ingle et al 2019
Typhi	SRR1963323	SRR1963323	Pakistan	2014	4.3.1.1	Ingle et al 2019
Typhi	SRR1963114	SRR1963114	Pakistan	2014	4.3.1.1	Ingle et al 2019
Typhi	SRR1962043	SRR1962043	Pakistan	2014	4.3.1.1	Ingle et al 2019
Typhi	SRR1959252	SRR1959252	Pakistan	2015	4.3.1.1	Ingle et al 2019
Typhi	SRR1958561	SRR1958561	Pakistan	2014	4.3.1.1	Ingle et al 2019
Typhi	SRR1958222	SRR1958222	India	2014	4.3.1.1	Ingle et al 2019
Typhi	SRR1957813	SRR1957813	Bangladesh	2014	4.3.1.1	Ingle et al 2019
Typhi	SRR1957793	SRR1957793	Bangladesh	2014	4.3.1.1	Ingle et al 2019
Typhi	23584_2_49	ERS3369991	Bangladesh	2012	4.3.1.1	Rahman et al 2020
Typhi	23584_2_43	ERS3369985	Bangladesh	2012	4.3.1.1	Rahman et al 2020
Typhi	23584_2_41	ERS3369983	Bangladesh	2012	4.3.1.1	Rahman et al 2020
Typhi	23584_2_38	ERS3369980	Bangladesh	2011	4.3.1.1	Rahman et al 2020
Typhi	23584_2_36	ERS3369978	Bangladesh	2011	4.3.1.1	Rahman et al 2020
Typhi	23584_2_30	ERS3369972	Bangladesh	2007	4.3.1.1	Rahman et al 2020
Typhi	23584_2_28	ERS3369970	Bangladesh	2007	4.3.1.1	Rahman et al 2020
Typhi	23584_2_27	ERS3369969	Bangladesh	2007	4.3.1.1	Rahman et al 2020
Typhi	23584_2_15	ERS3369957	Bangladesh	2012	4.3.1.1	Rahman et al 2020
Typhi	24351_6_74	ERS3369938	Bangladesh	2010	4.3.1.1	Rahman et al 2020
Typhi	24351_6_72	ERS3369936	Bangladesh	2010	4.3.1.1	Rahman et al 2020
Typhi	24351_6_69	ERS3369933	Bangladesh	2009	4.3.1.1	Rahman et al 2020
Typhi	24351_6_68	ERS3369932	Bangladesh	2009	4.3.1.1	Rahman et al 2020
Typhi	23584_2_5	ERS3369931	Bangladesh	2012	4.3.1.1	Rahman et al 2020
Typhi	24351_6_66	ERS3369926	Bangladesh	2008	4.3.1.1	Rahman et al 2020
Typhi	24351_6_65	ERS3369925	Bangladesh	2008	4.3.1.1	Rahman et al 2020
Typhi	24351_6_62	ERS1810868	Bangladesh	2008	4.3.1.1	Rahman et al 2020
Typhi	23584_3_77	ERS1810867	Bangladesh	2014	4.3.1.1	Rahman et al 2020
Typhi	23584_3_63	ERS1810853	Bangladesh	2014	4.3.1.1	Rahman et al 2020
Typhi	23584_3_47	ERS1810837	Bangladesh	2016	4.3.1.1	Rahman et al 2020
Typhi	23584_3_46	ERS1810836	Bangladesh	2016	4.3.1.1	Rahman et al 2020
Typhi	23584_3_45	ERS1810835	Bangladesh	2016	4.3.1.1	Rahman et al 2020
Typhi	23584_3_41	ERS1810831	Bangladesh	2015	4.3.1.1	Rahman et al 2020
Typhi	23584_3_26	ERS1810816	Bangladesh	2015	4.3.1.1	Rahman et al 2020
Typhi	23584_3_24	ERS1810814	Bangladesh	2015	4.3.1.1	Rahman et al 2020
Typhi	23584_3_20	ERS1810810	Bangladesh	2014	4.3.1.1	Rahman et al 2020
Typhi	23584_3_16	ERS1810806	Bangladesh	2014	4.3.1.1	Rahman et al 2020
Typhi	23584_3_8	ERS1810798	Bangladesh	2013	4.3.1.1	Rahman et al 2020
Typhi	23584_3_3	ERS1810792	Bangladesh	2010	4.3.1.1	Rahman et al 2020
Typhi	23584_3_2	ERS1810791	Bangladesh	2010	4.3.1.1	Rahman et al 2020
Typhi	23584_3_1	ERS1810790	Bangladesh	2010	4.3.1.1	Rahman et al 2020
Typhi	23584_2_80	ERS1810785	Bangladesh	2010	4.3.1.1	Rahman et al 2020
Typhi	23584_2_77	ERS1810783	Bangladesh	2005	4.3.1.1	Rahman et al 2020
Typhi	23584_2_73	ERS1810779	Bangladesh	2005	4.3.1.1	Rahman et al 2020
Typhi	23584_2_72	ERS1810778	Bangladesh	2005	4.3.1.1	Rahman et al 2020
Typhi	23584_2_69	ERS1810776	Bangladesh	2005	4.3.1.1	Rahman et al 2020
Typhi	23584_2_70	ERS1810775	Bangladesh	2005	4.3.1.1	Rahman et al 2020
Typhi	23584_2_68	ERS1810773	Bangladesh	2005	4.3.1.1	Rahman et al 2020
Typhi	23584_2_66	ERS1810771	Bangladesh	2005	4.3.1.1	Rahman et al 2020
Typhi	23584_2_65	ERS1810770	Bangladesh	2005	4.3.1.1	Rahman et al 2020
Typhi	23584_2_64	ERS1810769	Bangladesh	2004	4.3.1.1	Rahman et al 2020
Typhi	23584_2_61	ERS1810766	Bangladesh	2004	4.3.1.1	Rahman et al 2020
Typhi	23584_2_57	ERS1810763	Bangladesh	2013	4.3.1.1	Rahman et al 2020
Typhi	24351_6_38	ERS1810759	Bangladesh	2011	4.3.1.1	Rahman et al 2020
Typhi	24351_6_32	ERS1810754	Bangladesh	2010	4.3.1.1	Rahman et al 2020
Typhi	24351_6_33	ERS1810753	Bangladesh	2011	4.3.1.1	Rahman et al 2020
Typhi	24351_6_30	ERS1810752	Bangladesh	2010	4.3.1.1	Rahman et al 2020
Typhi	24351_6_28	ERS1810749	Bangladesh	2010	4.3.1.1	Rahman et al 2020
Typhi	24351_6_27	ERS1810748	Bangladesh	2010	4.3.1.1	Rahman et al 2020
Typhi	24351_6_22	ERS1810743	Bangladesh	2009	4.3.1.1	Rahman et al 2020
Typhi	24351_6_24	ERS1810742	Bangladesh	2009	4.3.1.1	Rahman et al 2020
Typhi	24351_6_23	ERS1810741	Bangladesh	2009	4.3.1.1	Rahman et al 2020
Typhi	24351_6_20	ERS1810739	Bangladesh	2009	4.3.1.1	Rahman et al 2020
Typhi	24351_6_19	ERS1810738	Bangladesh	2009	4.3.1.1	Rahman et al 2020
Typhi	24351_6_18	ERS1810737	Bangladesh	2009	4.3.1.1	Rahman et al 2020
Typhi	24351_6_16	ERS1810735	Bangladesh	2008	4.3.1.1	Rahman et al 2020
Typhi	24351_6_15	ERS1810734	Bangladesh	2008	4.3.1.1	Rahman et al 2020
Typhi	24351_6_13	ERS1810732	Bangladesh	2008	4.3.1.1	Rahman et al 2020
Typhi	24351_6_12	ERS1810731	Bangladesh	2008	4.3.1.1	Rahman et al 2020
Typhi	24351_6_11	ERS1810730	Bangladesh	2008	4.3.1.1	Rahman et al 2020
Typhi	24351_6_10	ERS1810729	Bangladesh	2008	4.3.1.1	Rahman et al 2020
Typhi	24351_6_5	ERS1810722	Bangladesh	2012	4.3.1.1	Rahman et al 2020
Typhi	24351_6_3	ERS1810720	Bangladesh	2009	4.3.1.1	Rahman et al 2020
Typhi	12045_3_81	ERR485138	Bangladesh	2006	4.3.1.1	Wong et al 2016
Typhi	11642_2_84	ERR422831	Bangladesh	2012	4.3.1.1	Wong et al 2016
Typhi	11642_2_82	ERR422829	Bangladesh	2012	4.3.1.1	Wong et al 2016
Typhi	11642_2_77	ERR422824	Bangladesh	2011	4.3.1.1	Wong et al 2016
Typhi	11642_2_70	ERR422817	India	2011	4.3.1.1	Wong et al 2016
Typhi	11642_2_68	ERR422815	Bangladesh	2011	4.3.1.1	Wong et al 2016
Typhi	11642_2_66	ERR422813	Bangladesh	2011	4.3.1.1	Wong et al 2016
Typhi	11642_2_65	ERR422812	Bangladesh	2011	4.3.1.1	Wong et al 2016
Typhi	11642_2_63	ERR422810	Bangladesh	2011	4.3.1.1	Wong et al 2016
Typhi	11642_2_58	ERR422805	Pakistan	2011	4.3.1.1	Wong et al 2016
Typhi	11642_2_54	ERR422801	Bangladesh	2010	4.3.1.1	Wong et al 2016
Typhi	11642_2_53	ERR422800	Bangladesh	2010	4.3.1.1	Wong et al 2016
Typhi	11642_2_33	ERR422781	Pakistan	2010	4.3.1.1	Wong et al 2016
Typhi	11642_2_27	ERR422776	Bangladesh	2010	4.3.1.1	Wong et al 2016
Typhi	11642_2_26	ERR422775	Bangladesh	2010	4.3.1.1	Wong et al 2016
Typhi	11642_2_17	ERR422766	Bangladesh	2010	4.3.1.1	Wong et al 2016
Typhi	11642_2_10	ERR422759	India	2009	4.3.1.1	Wong et al 2016
Typhi	11642_2_2	ERR422752	Bangladesh	2009	4.3.1.1	Wong et al 2016
Typhi	8616_4_56	ERR420432	India	2009	4.3.1.1	Wong et al 2016
Typhi	8616_4_53	ERR420429	India	2009	4.3.1.1	Wong et al 2016
Typhi	8616_4_49	ERR420425	India	2011	4.3.1.1	Wong et al 2016
Typhi	8616_4_39	ERR420415	India	2009	4.3.1.1	Wong et al 2016
Typhi	23733_4_35	ERR3804598	India	2016	4.3.1.1	Britto et al 2020
Typhi	23733_4_32	ERR3804595	India	2016	4.3.1.1	Britto et al 2020
Typhi	23733_4_31	ERR3804594	India	2016	4.3.1.1	Britto et al 2020
Typhi	23733_4_23	ERR3804587	India	2017	4.3.1.1	Britto et al 2020
Typhi	23733_4_14	ERR3804578	India	2017	4.3.1.1	Britto et al 2020
Typhi	23733_4_8	ERR3804572	India	2017	4.3.1.1	Britto et al 2020
Typhi	23733_4_7	ERR3804571	India	2016	4.3.1.1	Britto et al 2020
Typhi	23733_4_1	ERR3804565	India	2016	4.3.1.1	Britto et al 2020
Typhi	23733_3_62	ERR3804560	India	2016	4.3.1.1	Britto et al 2020
Typhi	23733_3_60	ERR3804558	India	2016	4.3.1.1	Britto et al 2020
Typhi	23733_3_58	ERR3804556	India	2017	4.3.1.1	Britto et al 2020
Typhi	23733_3_50	ERR3804548	India	2017	4.3.1.1	Britto et al 2020
Typhi	23733_3_38	ERR3804536	India	2017	4.3.1.1	Britto et al 2020
Typhi	23733_3_37	ERR3804535	India	2017	4.3.1.1	Britto et al 2020
Typhi	23733_3_34	ERR3804532	India	2017	4.3.1.1	Britto et al 2020
Typhi	23733_3_29	ERR3804528	India	2017	4.3.1.1	Britto et al 2020
Typhi	23733_3_25	ERR3804524	India	2016	4.3.1.1	Britto et al 2020
Typhi	23733_3_24	ERR3804523	India	2016	4.3.1.1	Britto et al 2020
Typhi	23733_3_22	ERR3804521	India	2016	4.3.1.1	Britto et al 2020
Typhi	23733_3_20	ERR3804519	India	2016	4.3.1.1	Britto et al 2020
Typhi	23733_3_17	ERR3804516	India	2016	4.3.1.1	Britto et al 2020
Typhi	23733_3_10	ERR3804509	India	2016	4.3.1.1	Britto et al 2020
Typhi	10608_2_68	ERR361000	Cambodia	2012	4.3.1.1	Wong et al 2016
Typhi	10608_2_67	ERR360999	Cambodia	2012	4.3.1.1	Wong et al 2016
Typhi	10608_2_66	ERR360998	Cambodia	2012	4.3.1.1	Wong et al 2016
Typhi	10608_2_65	ERR360997	Cambodia	2012	4.3.1.1	Wong et al 2016
Typhi	10608_2_63	ERR360996	Cambodia	2012	4.3.1.1	Wong et al 2016
Typhi	10608_2_61	ERR360994	Cambodia	2012	4.3.1.1	Wong et al 2016
Typhi	10608_2_60	ERR360993	Cambodia	2012	4.3.1.1	Wong et al 2016
Typhi	10608_2_59	ERR360992	Cambodia	2012	4.3.1.1	Wong et al 2016
Typhi	10608_2_58	ERR360991	Cambodia	2012	4.3.1.1	Wong et al 2016
Typhi	10608_2_57	ERR360990	Cambodia	2012	4.3.1.1	Wong et al 2016
Typhi	10608_2_52	ERR360988	Cambodia	2012	4.3.1.1	Wong et al 2016
Typhi	10608_2_51	ERR360987	Cambodia	2012	4.3.1.1	Wong et al 2016
Typhi	10608_2_50	ERR360986	Cambodia	2012	4.3.1.1	Wong et al 2016
Typhi	10608_2_49	ERR360985	Cambodia	2012	4.3.1.1	Wong et al 2016
Typhi	10608_2_48	ERR360984	Cambodia	2012	4.3.1.1	Wong et al 2016
Typhi	10608_2_45	ERR360983	Cambodia	2012	4.3.1.1	Wong et al 2016
Typhi	10608_2_44	ERR360982	Cambodia	2012	4.3.1.1	Wong et al 2016
Typhi	10608_2_43	ERR360981	Cambodia	2012	4.3.1.1	Wong et al 2016
Typhi	10608_2_42	ERR360980	Cambodia	2012	4.3.1.1	Wong et al 2016
Typhi	10608_2_39	ERR360979	Cambodia	2012	4.3.1.1	Wong et al 2016
Typhi	10608_2_37	ERR360978	Cambodia	2012	4.3.1.1	Wong et al 2016
Typhi	10608_2_36	ERR360977	Cambodia	2012	4.3.1.1	Wong et al 2016
Typhi	10608_2_35	ERR360976	Cambodia	2012	4.3.1.1	Wong et al 2016
Typhi	10608_2_34	ERR360975	Cambodia	2012	4.3.1.1	Wong et al 2016
Typhi	10608_2_32	ERR360973	Cambodia	2012	4.3.1.1	Wong et al 2016
Typhi	10608_2_31	ERR360972	Cambodia	2012	4.3.1.1	Wong et al 2016
Typhi	10608_2_30	ERR360971	Cambodia	2012	4.3.1.1	Wong et al 2016
Typhi	10608_2_28	ERR360970	Cambodia	2012	4.3.1.1	Wong et al 2016
Typhi	10608_2_26	ERR360968	Cambodia	2012	4.3.1.1	Wong et al 2016
Typhi	10608_2_25	ERR360967	Cambodia	2012	4.3.1.1	Wong et al 2016
Typhi	10608_2_24	ERR360966	Cambodia	2012	4.3.1.1	Wong et al 2016
Typhi	10608_2_23	ERR360965	Cambodia	2012	4.3.1.1	Wong et al 2016
Typhi	10608_2_22	ERR360964	Cambodia	2012	4.3.1.1	Wong et al 2016
Typhi	10608_2_21	ERR360963	Cambodia	2012	4.3.1.1	Wong et al 2016
Typhi	10608_2_19	ERR360962	Cambodia	2011	4.3.1.1	Wong et al 2016
Typhi	10608_2_18	ERR360961	Cambodia	2011	4.3.1.1	Wong et al 2016
Typhi	10608_2_17	ERR360960	Cambodia	2010	4.3.1.1	Wong et al 2016
Typhi	10608_2_16	ERR360959	Cambodia	2010	4.3.1.1	Wong et al 2016
Typhi	10608_2_15	ERR360958	Cambodia	2010	4.3.1.1	Wong et al 2016
Typhi	10608_2_13	ERR360956	Cambodia	2010	4.3.1.1	Wong et al 2016
Typhi	10608_2_12	ERR360955	Cambodia	2010	4.3.1.1	Wong et al 2016
Typhi	10608_2_11	ERR360954	Cambodia	2010	4.3.1.1	Wong et al 2016
Typhi	10608_2_9	ERR360952	Cambodia	2010	4.3.1.1	Wong et al 2016
Typhi	10608_2_7	ERR360950	Cambodia	2008	4.3.1.1	Wong et al 2016
Typhi	10608_2_5	ERR360949	Cambodia	2008	4.3.1.1	Wong et al 2016
Typhi	10608_2_4	ERR360948	Cambodia	2008	4.3.1.1	Wong et al 2016
Typhi	10608_1_3	ERR360891	Cambodia	2008	4.3.1.1	Wong et al 2016
Typhi	10608_1_2	ERR360890	Cambodia	2008	4.3.1.1	Wong et al 2016
Typhi	10608_1_1	ERR360889	Cambodia	2008	4.3.1.1	Wong et al 2016
Typhi	10607_2_56	ERR360848	Cambodia	2010	4.3.1.1	Wong et al 2016
Typhi	10607_2_55	ERR360847	Cambodia	2010	4.3.1.1	Wong et al 2016
Typhi	10607_2_54	ERR360846	Cambodia	2010	4.3.1.1	Wong et al 2016
Typhi	10607_2_53	ERR360845	Cambodia	2010	4.3.1.1	Wong et al 2016
Typhi	10607_2_20	ERR360812	Malawi	2010	4.3.1.1	Wong et al 2016
Typhi	10607_1_96	ERR360792	Cambodia	2012	4.3.1.1	Wong et al 2016
Typhi	10607_1_95	ERR360791	Cambodia	2012	4.3.1.1	Wong et al 2016
Typhi	10607_1_93	ERR360789	Cambodia	2012	4.3.1.1	Wong et al 2016
Typhi	10607_1_92	ERR360788	Cambodia	2012	4.3.1.1	Wong et al 2016
Typhi	10607_1_91	ERR360787	Cambodia	2012	4.3.1.1	Wong et al 2016
Typhi	10607_1_90	ERR360786	Cambodia	2012	4.3.1.1	Wong et al 2016
Typhi	10607_1_89	ERR360785	Cambodia	2012	4.3.1.1	Wong et al 2016
Typhi	10607_1_87	ERR360783	Cambodia	2012	4.3.1.1	Wong et al 2016
Typhi	10607_1_86	ERR360782	Cambodia	2012	4.3.1.1	Wong et al 2016
Typhi	10607_1_85	ERR360781	Cambodia	2012	4.3.1.1	Wong et al 2016
Typhi	10607_1_84	ERR360780	Cambodia	2012	4.3.1.1	Wong et al 2016
Typhi	10607_1_83	ERR360779	Cambodia	2012	4.3.1.1	Wong et al 2016
Typhi	10607_1_82	ERR360778	Cambodia	2012	4.3.1.1	Wong et al 2016
Typhi	10607_1_81	ERR360777	Cambodia	2012	4.3.1.1	Wong et al 2016
Typhi	10607_1_80	ERR360776	Cambodia	2012	4.3.1.1	Wong et al 2016
Typhi	10607_1_79	ERR360775	Cambodia	2012	4.3.1.1	Wong et al 2016
Typhi	10607_1_78	ERR360774	Cambodia	2011	4.3.1.1	Wong et al 2016
Typhi	10607_1_77	ERR360773	Cambodia	2011	4.3.1.1	Wong et al 2016
Typhi	10607_1_76	ERR360772	Cambodia	2011	4.3.1.1	Wong et al 2016
Typhi	10607_1_75	ERR360771	Cambodia	2011	4.3.1.1	Wong et al 2016
Typhi	10607_1_74	ERR360770	Cambodia	2011	4.3.1.1	Wong et al 2016
Typhi	10607_1_73	ERR360769	Cambodia	2011	4.3.1.1	Wong et al 2016
Typhi	10607_1_70	ERR360766	Cambodia	2011	4.3.1.1	Wong et al 2016
Typhi	10607_1_69	ERR360765	Cambodia	2011	4.3.1.1	Wong et al 2016
Typhi	10607_1_67	ERR360763	Cambodia	2011	4.3.1.1	Wong et al 2016
Typhi	10607_1_66	ERR360762	Cambodia	2011	4.3.1.1	Wong et al 2016
Typhi	10607_1_65	ERR360761	Cambodia	2011	4.3.1.1	Wong et al 2016
Typhi	10607_1_64	ERR360760	Cambodia	2011	4.3.1.1	Wong et al 2016
Typhi	10607_1_63	ERR360759	Cambodia	2011	4.3.1.1	Wong et al 2016
Typhi	10607_1_62	ERR360758	Cambodia	2011	4.3.1.1	Wong et al 2016
Typhi	10607_1_60	ERR360756	Cambodia	2011	4.3.1.1	Wong et al 2016
Typhi	10607_1_59	ERR360755	Cambodia	2011	4.3.1.1	Wong et al 2016
Typhi	10607_1_58	ERR360754	Cambodia	2010	4.3.1.1	Wong et al 2016
Typhi	10607_1_52	ERR360748	Cambodia	2010	4.3.1.1	Wong et al 2016
Typhi	10607_1_50	ERR360746	Cambodia	2009	4.3.1.1	Wong et al 2016
Typhi	10607_1_49	ERR360745	Cambodia	2009	4.3.1.1	Wong et al 2016
Typhi	10607_1_48	ERR360744	Cambodia	2009	4.3.1.1	Wong et al 2016
Typhi	10607_1_47	ERR360743	Cambodia	2008	4.3.1.1	Wong et al 2016
Typhi	10607_1_46	ERR360742	Cambodia	2008	4.3.1.1	Wong et al 2016
Typhi	10607_1_45	ERR360741	Cambodia	2008	4.3.1.1	Wong et al 2016
Typhi	10607_1_44	ERR360740	Cambodia	2008	4.3.1.1	Wong et al 2016
Typhi	10607_1_43	ERR360739	Cambodia	2008	4.3.1.1	Wong et al 2016
Typhi	10607_1_42	ERR360738	Cambodia	2008	4.3.1.1	Wong et al 2016
Typhi	10593_2_80	ERR360693	Palestine	2008	4.3.1.1	Wong et al 2016
Typhi	10592_2_78	ERR360526	Bangladesh	2007	4.3.1.1	Wong et al 2016
Typhi	10592_2_56	ERR360504	Laos	2002	4.3.1.1	Wong et al 2016
Typhi	10592_2_32	ERR360480	Pakistan	2003	4.3.1.1	Wong et al 2016
Typhi	10592_2_28	ERR360476	Pakistan	2003	4.3.1.1	Wong et al 2016
Typhi	10592_2_20	ERR360468	Pakistan	2003	4.3.1.1	Wong et al 2016
Typhi	10592_2_10	ERR360458	Pakistan	2003	4.3.1.1	Wong et al 2016
Typhi	10592_2_4	ERR360452	Pakistan	2003	4.3.1.1	Wong et al 2016
Typhi	10562_2_78	ERR357833	Vietnam	2011	4.3.1.1	Wong et al 2016
Typhi	10562_2_75	ERR357830	India	2011	4.3.1.1	Wong et al 2016
Typhi	10562_2_69	ERR357824	Burma	2011	4.3.1.1	Wong et al 2016
Typhi	10562_2_66	ERR357821	India	2011	4.3.1.1	Wong et al 2016
Typhi	10562_2_65	ERR357820	India	2011	4.3.1.1	Wong et al 2016
Typhi	10562_2_64	ERR357819	Pakistan	2011	4.3.1.1	Wong et al 2016
Typhi	10562_2_60	ERR357815	India	2011	4.3.1.1	Wong et al 2016
Typhi	10562_2_52	ERR357807	Fiji	1993	4.3.1.1	Wong et al 2016
Typhi	10562_2_48	ERR357803	Fiji	1992	4.3.1.1	Wong et al 2016
Typhi	10562_2_41	ERR357796	India	2011	4.3.1.1	Wong et al 2016
Typhi	10562_2_40	ERR357795	India	2011	4.3.1.1	Wong et al 2016
Typhi	10562_2_38	ERR357793	India	2011	4.3.1.1	Wong et al 2016
Typhi	10562_2_37	ERR357792	Bangladesh	2011	4.3.1.1	Wong et al 2016
Typhi	10562_2_36	ERR357791	India	2011	4.3.1.1	Wong et al 2016
Typhi	10562_2_33	ERR357788	Pakistan	2010	4.3.1.1	Wong et al 2016
Typhi	10562_2_27	ERR357782	Bangladesh	2010	4.3.1.1	Wong et al 2016
Typhi	10562_2_21	ERR357776	Bangladesh	2011	4.3.1.1	Wong et al 2016
Typhi	10562_2_16	ERR357771	Thailand	2011	4.3.1.1	Wong et al 2016
Typhi	10562_2_9	ERR357764	Australia_no_travel	2012	4.3.1.1	Wong et al 2016
Typhi	10562_2_8	ERR357763	India	2012	4.3.1.1	Wong et al 2016
Typhi	10561_2_86	ERR357661	Vietnam	1994	4.3.1.1	Wong et al 2016
Typhi	10561_2_84	ERR357659	Vietnam	1993	4.3.1.1	Wong et al 2016
Typhi	10561_2_82	ERR357657	Vietnam	1994	4.3.1.1	Wong et al 2016
Typhi	10561_2_80	ERR357655	Vietnam	1994	4.3.1.1	Wong et al 2016
Typhi	10561_2_79	ERR357654	Vietnam	1997	4.3.1.1	Wong et al 2016
Typhi	10561_2_78	ERR357653	Vietnam	1997	4.3.1.1	Wong et al 2016
Typhi	10561_2_76	ERR357651	Vietnam	1993	4.3.1.1	Wong et al 2016
Typhi	10561_2_74	ERR357649	Vietnam	1994	4.3.1.1	Wong et al 2016
Typhi	10561_2_72	ERR357647	Vietnam	1995	4.3.1.1	Wong et al 2016
Typhi	10561_2_70	ERR357645	Vietnam	1994	4.3.1.1	Wong et al 2016
Typhi	10561_2_69	ERR357644	Vietnam	1995	4.3.1.1	Wong et al 2016
Typhi	10561_2_68	ERR357643	Vietnam	1994	4.3.1.1	Wong et al 2016
Typhi	10561_2_67	ERR357642	Vietnam	1994	4.3.1.1	Wong et al 2016
Typhi	10561_2_47	ERR357622	Vietnam	1998	4.3.1.1	Wong et al 2016
Typhi	10561_2_43	ERR357618	Vietnam	1995	4.3.1.1	Wong et al 2016
Typhi	10561_2_40	ERR357615	Western_Asia	2002	4.3.1.1	Wong et al 2016
Typhi	10561_2_28	ERR357603	Nepal	2011	4.3.1.1	Wong et al 2016
Typhi	10561_2_24	ERR357599	Vietnam	1994	4.3.1.1	Wong et al 2016
Typhi	10541_2_51	ERR357476	Fiji	1993	4.3.1.1	Wong et al 2016
Typhi	10541_2_50	ERR357475	Fiji	1993	4.3.1.1	Wong et al 2016
Typhi	10541_2_49	ERR357474	Fiji	1993	4.3.1.1	Wong et al 2016
Typhi	10541_2_44	ERR357469	Fiji	1992	4.3.1.1	Wong et al 2016
Typhi	10541_2_5	ERR357442	India	2012	4.3.1.1	Wong et al 2016
Typhi	10541_2_15	ERR352948	India	2011	4.3.1.1	Wong et al 2016
Typhi	10540_1_96	ERR352725	Vietnam	1994	4.3.1.1	Wong et al 2016
Typhi	10540_1_94	ERR352721	Vietnam	1994	4.3.1.1	Wong et al 2016
Typhi	10540_1_93	ERR352719	Vietnam	1994	4.3.1.1	Wong et al 2016
Typhi	10540_1_92	ERR352717	Vietnam	1994	4.3.1.1	Wong et al 2016
Typhi	10540_1_91	ERR352715	Vietnam	1994	4.3.1.1	Wong et al 2016
Typhi	10540_1_90	ERR352713	Vietnam	1994	4.3.1.1	Wong et al 2016
Typhi	10540_1_89	ERR352711	Vietnam	1994	4.3.1.1	Wong et al 2016
Typhi	10540_1_88	ERR352709	Vietnam	1994	4.3.1.1	Wong et al 2016
Typhi	10540_1_85	ERR352703	Vietnam	1994	4.3.1.1	Wong et al 2016
Typhi	10540_1_82	ERR352697	Vietnam	1995	4.3.1.1	Wong et al 2016
Typhi	10540_1_79	ERR352691	Vietnam	1995	4.3.1.1	Wong et al 2016
Typhi	10540_1_78	ERR352689	Vietnam	1994	4.3.1.1	Wong et al 2016
Typhi	10540_1_76	ERR352685	Vietnam	1997	4.3.1.1	Wong et al 2016
Typhi	10540_1_74	ERR352681	Vietnam	1997	4.3.1.1	Wong et al 2016
Typhi	10540_1_73	ERR352679	Vietnam	1997	4.3.1.1	Wong et al 2016
Typhi	10540_1_72	ERR352677	Vietnam	1998	4.3.1.1	Wong et al 2016
Typhi	10540_1_70	ERR352673	Vietnam	1997	4.3.1.1	Wong et al 2016
Typhi	10540_1_69	ERR352671	Vietnam	1999	4.3.1.1	Wong et al 2016
Typhi	10540_1_68	ERR352669	Vietnam	1994	4.3.1.1	Wong et al 2016
Typhi	10540_1_67	ERR352667	Vietnam	1997	4.3.1.1	Wong et al 2016
Typhi	10540_1_66	ERR352665	Vietnam	1999	4.3.1.1	Wong et al 2016
Typhi	10540_1_65	ERR352663	Vietnam	1998	4.3.1.1	Wong et al 2016
Typhi	10540_1_64	ERR352662	Vietnam	1997	4.3.1.1	Wong et al 2016
Typhi	10540_1_63	ERR352661	Vietnam	1997	4.3.1.1	Wong et al 2016
Typhi	10540_1_62	ERR352659	Vietnam	1998	4.3.1.1	Wong et al 2016
Typhi	10540_1_61	ERR352658	Vietnam	1994	4.3.1.1	Wong et al 2016
Typhi	10540_1_60	ERR352657	Vietnam	1998	4.3.1.1	Wong et al 2016
Typhi	10540_1_59	ERR352656	Vietnam	1997	4.3.1.1	Wong et al 2016
Typhi	10540_1_58	ERR352655	Vietnam	1995	4.3.1.1	Wong et al 2016
Typhi	10540_1_57	ERR352654	Vietnam	1997	4.3.1.1	Wong et al 2016
Typhi	10540_1_55	ERR352652	Vietnam	1997	4.3.1.1	Wong et al 2016
Typhi	10540_1_54	ERR352651	Vietnam	1997	4.3.1.1	Wong et al 2016
Typhi	10540_1_53	ERR352650	Vietnam	1998	4.3.1.1	Wong et al 2016
Typhi	10540_1_52	ERR352649	Vietnam	1997	4.3.1.1	Wong et al 2016
Typhi	10540_1_51	ERR352648	Vietnam	1994	4.3.1.1	Wong et al 2016
Typhi	10540_1_50	ERR352647	Vietnam	1997	4.3.1.1	Wong et al 2016
Typhi	10540_1_49	ERR352646	Vietnam	1997	4.3.1.1	Wong et al 2016
Typhi	10540_1_48	ERR352645	Vietnam	1994	4.3.1.1	Wong et al 2016
Typhi	10540_1_47	ERR352644	Vietnam	1997	4.3.1.1	Wong et al 2016
Typhi	10540_1_46	ERR352643	Vietnam	1997	4.3.1.1	Wong et al 2016
Typhi	10540_1_45	ERR352642	Vietnam	1994	4.3.1.1	Wong et al 2016
Typhi	10540_1_44	ERR352641	Vietnam	1994	4.3.1.1	Wong et al 2016
Typhi	10540_1_43	ERR352640	Vietnam	1996	4.3.1.1	Wong et al 2016
Typhi	10540_1_42	ERR352639	Vietnam	1996	4.3.1.1	Wong et al 2016
Typhi	10540_1_41	ERR352638	Vietnam	1996	4.3.1.1	Wong et al 2016
Typhi	10540_1_40	ERR352637	Vietnam	1996	4.3.1.1	Wong et al 2016
Typhi	10540_1_39	ERR352636	Vietnam	1995	4.3.1.1	Wong et al 2016
Typhi	10540_1_38	ERR352635	Vietnam	1994	4.3.1.1	Wong et al 2016
Typhi	10540_1_36	ERR352633	Vietnam	1995	4.3.1.1	Wong et al 2016
Typhi	10540_1_35	ERR352632	Vietnam	1995	4.3.1.1	Wong et al 2016
Typhi	10540_1_34	ERR352631	Vietnam	1996	4.3.1.1	Wong et al 2016
Typhi	10540_1_32	ERR352629	Vietnam	1996	4.3.1.1	Wong et al 2016
Typhi	10540_1_31	ERR352628	Vietnam	1995	4.3.1.1	Wong et al 2016
Typhi	10540_1_30	ERR352627	Vietnam	1996	4.3.1.1	Wong et al 2016
Typhi	10540_1_29	ERR352626	Vietnam	1995	4.3.1.1	Wong et al 2016
Typhi	10540_1_28	ERR352625	Vietnam	1995	4.3.1.1	Wong et al 2016
Typhi	10540_1_27	ERR352624	Vietnam	1996	4.3.1.1	Wong et al 2016
Typhi	10540_1_26	ERR352623	Vietnam	1996	4.3.1.1	Wong et al 2016
Typhi	10540_1_24	ERR352621	Vietnam	1995	4.3.1.1	Wong et al 2016
Typhi	10540_1_23	ERR352620	Vietnam	1996	4.3.1.1	Wong et al 2016
Typhi	10540_1_22	ERR352619	Vietnam	1996	4.3.1.1	Wong et al 2016
Typhi	10540_1_21	ERR352618	Vietnam	1995	4.3.1.1	Wong et al 2016
Typhi	10540_1_20	ERR352617	Vietnam	1994	4.3.1.1	Wong et al 2016
Typhi	10540_1_19	ERR352616	Vietnam	1996	4.3.1.1	Wong et al 2016
Typhi	10540_1_18	ERR352615	Vietnam	1995	4.3.1.1	Wong et al 2016
Typhi	10540_1_17	ERR352614	Vietnam	1994	4.3.1.1	Wong et al 2016
Typhi	10540_1_16	ERR352613	Vietnam	1996	4.3.1.1	Wong et al 2016
Typhi	10540_1_15	ERR352612	Vietnam	1996	4.3.1.1	Wong et al 2016
Typhi	10540_1_14	ERR352611	Vietnam	1994	4.3.1.1	Wong et al 2016
Typhi	10540_1_12	ERR352609	Vietnam	1996	4.3.1.1	Wong et al 2016
Typhi	10540_1_11	ERR352608	Vietnam	1994	4.3.1.1	Wong et al 2016
Typhi	10540_1_10	ERR352607	Vietnam	1995	4.3.1.1	Wong et al 2016
Typhi	10540_1_9	ERR352606	Vietnam	1995	4.3.1.1	Wong et al 2016
Typhi	10540_1_8	ERR352605	Vietnam	1995	4.3.1.1	Wong et al 2016
Typhi	10493_1_84	ERR352509	Afghanistan	2012	4.3.1.1	Wong et al 2016
Typhi	10493_1_81	ERR352506	India	2011	4.3.1.1	Wong et al 2016
Typhi	10493_1_80	ERR352505	India	2011	4.3.1.1	Wong et al 2016
Typhi	10493_1_73	ERR352498	Fiji	1993	4.3.1.1	Wong et al 2016
Typhi	10493_1_45	ERR352470	Thailand	2010	4.3.1.1	Wong et al 2016
Typhi	10493_1_43	ERR352468	Bangladesh	2010	4.3.1.1	Wong et al 2016
Typhi	10493_1_41	ERR352466	India	2011	4.3.1.1	Wong et al 2016
Typhi	10493_1_38	ERR352463	Pakistan	2010	4.3.1.1	Wong et al 2016
Typhi	10493_1_31	ERR352456	India	2011	4.3.1.1	Wong et al 2016
Typhi	10493_1_19	ERR352444	Pakistan	2012	4.3.1.1	Wong et al 2016
Typhi	10492_1_79	ERR352332	Cambodia	2012	4.3.1.1	Wong et al 2016
Typhi	10492_1_73	ERR352326	Iraq	2011	4.3.1.1	Wong et al 2016
Typhi	10492_1_62	ERR352315	Fiji	1993	4.3.1.1	Wong et al 2016
Typhi	10492_1_60	ERR352313	Fiji	1992	4.3.1.1	Wong et al 2016
Typhi	10492_1_55	ERR352308	Bangladesh	2011	4.3.1.1	Wong et al 2016
Typhi	10492_1_54	ERR352307	Pakistan	2011	4.3.1.1	Wong et al 2016
Typhi	10492_1_51	ERR352304	Bangladesh	2010	4.3.1.1	Wong et al 2016
Typhi	10492_1_41	ERR352294	India	2011	4.3.1.1	Wong et al 2016
Typhi	10492_1_27	ERR352280	India	2011	4.3.1.1	Wong et al 2016
Typhi	10492_1_26	ERR352279	Burma	2010	4.3.1.1	Wong et al 2016
Typhi	10492_1_21	ERR352274	India	2011	4.3.1.1	Wong et al 2016
Typhi	10492_1_19	ERR352272	India	2011	4.3.1.1	Wong et al 2016
Typhi	10492_1_11	ERR352264	India	2012	4.3.1.1	Wong et al 2016
Typhi	10426_1_96	ERR349617	Vietnam	1994	4.3.1.1	Wong et al 2016
Typhi	10426_1_95	ERR349616	Vietnam	1994	4.3.1.1	Wong et al 2016
Typhi	10426_1_94	ERR349615	Vietnam	1994	4.3.1.1	Wong et al 2016
Typhi	10426_1_92	ERR349613	Vietnam	1994	4.3.1.1	Wong et al 2016
Typhi	10426_1_88	ERR349609	Vietnam	1994	4.3.1.1	Wong et al 2016
Typhi	10426_1_85	ERR349606	Vietnam	1994	4.3.1.1	Wong et al 2016
Typhi	10426_1_84	ERR349605	Vietnam	1994	4.3.1.1	Wong et al 2016
Typhi	10426_1_82	ERR349603	Vietnam	1994	4.3.1.1	Wong et al 2016
Typhi	10426_1_81	ERR349602	Vietnam	1994	4.3.1.1	Wong et al 2016
Typhi	10426_1_80	ERR349601	Vietnam	1994	4.3.1.1	Wong et al 2016
Typhi	10426_1_79	ERR349600	Vietnam	1994	4.3.1.1	Wong et al 2016
Typhi	10426_1_78	ERR349599	Vietnam	1994	4.3.1.1	Wong et al 2016
Typhi	10426_1_76	ERR349597	Vietnam	1994	4.3.1.1	Wong et al 2016
Typhi	10426_1_74	ERR349595	Vietnam	1994	4.3.1.1	Wong et al 2016
Typhi	10426_1_72	ERR349593	Vietnam	1994	4.3.1.1	Wong et al 2016
Typhi	10426_1_71	ERR349592	Vietnam	1994	4.3.1.1	Wong et al 2016
Typhi	10426_1_70	ERR349591	Vietnam	1994	4.3.1.1	Wong et al 2016
Typhi	10426_1_69	ERR349590	Vietnam	1993	4.3.1.1	Wong et al 2016
Typhi	10426_1_67	ERR349588	Vietnam	1994	4.3.1.1	Wong et al 2016
Typhi	10426_1_64	ERR349585	Vietnam	1997	4.3.1.1	Wong et al 2016
Typhi	10426_1_63	ERR349584	Vietnam	1995	4.3.1.1	Wong et al 2016
Typhi	10426_1_62	ERR349583	Vietnam	1994	4.3.1.1	Wong et al 2016
Typhi	10426_1_61	ERR349582	Vietnam	1997	4.3.1.1	Wong et al 2016
Typhi	10426_1_60	ERR349581	Vietnam	1995	4.3.1.1	Wong et al 2016
Typhi	10426_1_59	ERR349580	Vietnam	1997	4.3.1.1	Wong et al 2016
Typhi	10426_1_58	ERR349579	Vietnam	1995	4.3.1.1	Wong et al 2016
Typhi	10426_1_57	ERR349578	Vietnam	1994	4.3.1.1	Wong et al 2016
Typhi	10426_1_55	ERR349576	Vietnam	1997	4.3.1.1	Wong et al 2016
Typhi	10426_1_52	ERR349573	Vietnam	1997	4.3.1.1	Wong et al 2016
Typhi	10426_1_51	ERR349572	Vietnam	1997	4.3.1.1	Wong et al 2016
Typhi	10426_1_50	ERR349571	Vietnam	1997	4.3.1.1	Wong et al 2016
Typhi	10426_1_49	ERR349570	Vietnam	1993	4.3.1.1	Wong et al 2016
Typhi	10426_1_48	ERR349569	Vietnam	1997	4.3.1.1	Wong et al 2016
Typhi	10426_1_47	ERR349568	Vietnam	1997	4.3.1.1	Wong et al 2016
Typhi	10426_1_42	ERR349564	Vietnam	1998	4.3.1.1	Wong et al 2016
Typhi	10426_1_41	ERR349563	Vietnam	1995	4.3.1.1	Wong et al 2016
Typhi	10426_1_40	ERR349562	Vietnam	1997	4.3.1.1	Wong et al 2016
Typhi	10426_1_38	ERR349560	Vietnam	1994	4.3.1.1	Wong et al 2016
Typhi	10426_1_36	ERR349558	Vietnam	1997	4.3.1.1	Wong et al 2016
Typhi	10426_1_35	ERR349557	Vietnam	1994	4.3.1.1	Wong et al 2016
Typhi	10426_1_34	ERR349556	Vietnam	1997	4.3.1.1	Wong et al 2016
Typhi	10426_1_31	ERR349553	Vietnam	1995	4.3.1.1	Wong et al 2016
Typhi	10426_1_30	ERR349552	Vietnam	1994	4.3.1.1	Wong et al 2016
Typhi	10426_1_29	ERR349551	Vietnam	1995	4.3.1.1	Wong et al 2016
Typhi	10426_1_28	ERR349550	Vietnam	1994	4.3.1.1	Wong et al 2016
Typhi	10426_1_27	ERR349549	Vietnam	1995	4.3.1.1	Wong et al 2016
Typhi	10426_1_26	ERR349548	Vietnam	1996	4.3.1.1	Wong et al 2016
Typhi	10426_1_25	ERR349547	Vietnam	1995	4.3.1.1	Wong et al 2016
Typhi	10426_1_24	ERR349546	Vietnam	1994	4.3.1.1	Wong et al 2016
Typhi	10426_1_23	ERR349545	Vietnam	1995	4.3.1.1	Wong et al 2016
Typhi	10426_1_21	ERR349543	Vietnam	1996	4.3.1.1	Wong et al 2016
Typhi	10426_1_19	ERR349541	Vietnam	1995	4.3.1.1	Wong et al 2016
Typhi	10426_1_17	ERR349539	Vietnam	1994	4.3.1.1	Wong et al 2016
Typhi	10426_1_16	ERR349538	Vietnam	1995	4.3.1.1	Wong et al 2016
Typhi	10426_1_14	ERR349536	Vietnam	1995	4.3.1.1	Wong et al 2016
Typhi	10426_1_13	ERR349535	Vietnam	1994	4.3.1.1	Wong et al 2016
Typhi	10426_1_12	ERR349534	Vietnam	1995	4.3.1.1	Wong et al 2016
Typhi	10426_1_11	ERR349533	Vietnam	1996	4.3.1.1	Wong et al 2016
Typhi	10426_1_10	ERR349532	Vietnam	1994	4.3.1.1	Wong et al 2016
Typhi	10426_1_9	ERR349531	Vietnam	1995	4.3.1.1	Wong et al 2016
Typhi	10426_1_2	ERR349524	Vietnam	1994	4.3.1.1	Wong et al 2016
Typhi	10426_1_1	ERR349523	Vietnam	1994	4.3.1.1	Wong et al 2016
Typhi	10425_1_73	ERR349403	Vietnam	1994	4.3.1.1	Wong et al 2016
Typhi	10425_1_62	ERR349392	Vietnam	1994	4.3.1.1	Wong et al 2016
Typhi	10425_1_58	ERR349388	Vietnam	1997	4.3.1.1	Wong et al 2016
Typhi	10425_1_57	ERR349387	Vietnam	1994	4.3.1.1	Wong et al 2016
Typhi	10425_1_55	ERR349385	Vietnam	1994	4.3.1.1	Wong et al 2016
Typhi	10425_1_51	ERR349381	Vietnam	1993	4.3.1.1	Wong et al 2016
Typhi	10425_1_48	ERR349378	Vietnam	1997	4.3.1.1	Wong et al 2016
Typhi	10425_1_45	ERR349375	Vietnam	1993	4.3.1.1	Wong et al 2016
Typhi	10425_1_43	ERR349373	Vietnam	1997	4.3.1.1	Wong et al 2016
Typhi	10425_1_42	ERR349372	Vietnam	1994	4.3.1.1	Wong et al 2016
Typhi	10425_1_37	ERR349367	Vietnam	1995	4.3.1.1	Wong et al 2016
Typhi	10425_1_34	ERR349364	Vietnam	1994	4.3.1.1	Wong et al 2016
Typhi	10425_1_33	ERR349363	Vietnam	1996	4.3.1.1	Wong et al 2016
Typhi	10425_1_31	ERR349361	Vietnam	1996	4.3.1.1	Wong et al 2016
Typhi	10425_1_30	ERR349360	Vietnam	1995	4.3.1.1	Wong et al 2016
Typhi	10425_1_29	ERR349359	Vietnam	1994	4.3.1.1	Wong et al 2016
Typhi	10425_1_27	ERR349357	Vietnam	1995	4.3.1.1	Wong et al 2016
Typhi	10425_1_26	ERR349356	Vietnam	1996	4.3.1.1	Wong et al 2016
Typhi	10425_1_24	ERR349354	Vietnam	1995	4.3.1.1	Wong et al 2016
Typhi	10425_1_23	ERR349353	Vietnam	1995	4.3.1.1	Wong et al 2016
Typhi	10425_1_20	ERR349350	Vietnam	1996	4.3.1.1	Wong et al 2016
Typhi	10425_1_19	ERR349349	Vietnam	1996	4.3.1.1	Wong et al 2016
Typhi	10425_1_18	ERR349348	Vietnam	1995	4.3.1.1	Wong et al 2016
Typhi	10425_1_17	ERR349347	Vietnam	1994	4.3.1.1	Wong et al 2016
Typhi	10425_1_16	ERR349346	Vietnam	1995	4.3.1.1	Wong et al 2016
Typhi	10425_1_15	ERR349345	Vietnam	1996	4.3.1.1	Wong et al 2016
Typhi	10425_1_11	ERR349341	Vietnam	1995	4.3.1.1	Wong et al 2016
Typhi	10425_1_8	ERR349338	Vietnam	1995	4.3.1.1	Wong et al 2016
Typhi	10425_1_7	ERR349337	Vietnam	1994	4.3.1.1	Wong et al 2016
Typhi	10425_1_4	ERR349334	Vietnam	1994	4.3.1.1	Wong et al 2016
Typhi	10425_1_1	ERR349331	Vietnam	1994	4.3.1.1	Wong et al 2016
Typhi	ERR3477465	ERR3477465	Bangladesh	2016	4.3.1.1	Hooda et al 2019
Typhi	ERR3477464	ERR3477464	Bangladesh	2016	4.3.1.1	Hooda et al 2019
Typhi	ERR3477463	ERR3477463	Bangladesh	2016	4.3.1.1	Hooda et al 2019
Typhi	ERR3477462	ERR3477462	Bangladesh	2016	4.3.1.1	Hooda et al 2019
Typhi	ERR3477461	ERR3477461	Bangladesh	2016	4.3.1.1	Hooda et al 2019
Typhi	ERR3477460	ERR3477460	Bangladesh	2015	4.3.1.1	Hooda et al 2019
Typhi	ERR3477459	ERR3477459	Bangladesh	2014	4.3.1.1	Hooda et al 2019
Typhi	ERR3477458	ERR3477458	Bangladesh	2014	4.3.1.1	Hooda et al 2019
Typhi	ERR3477457	ERR3477457	Bangladesh	2014	4.3.1.1	Hooda et al 2019
Typhi	ERR3477455	ERR3477455	Bangladesh	2014	4.3.1.1	Hooda et al 2019
Typhi	ERR3477454	ERR3477454	Bangladesh	2013	4.3.1.1	Hooda et al 2019
Typhi	ERR3477453	ERR3477453	Bangladesh	2013	4.3.1.1	Hooda et al 2019
Typhi	10349_1_79	ERR343327	India	2012	4.3.1.1	Wong et al 2016
Typhi	10349_1_74	ERR343322	India	2012	4.3.1.1	Wong et al 2016
Typhi	10349_1_54	ERR343302	India	2010	4.3.1.1	Wong et al 2016
Typhi	10349_1_24	ERR343272	India	2006	4.3.1.1	Wong et al 2016
Typhi	10349_1_22	ERR343270	SEAsia	2006	4.3.1.1	Wong et al 2016
Typhi	10349_1_21	ERR343269	India	2005	4.3.1.1	Wong et al 2016
Typhi	10209_5_61	ERR340815	Laos	2000	4.3.1.1	Wong et al 2016
Typhi	10209_5_58	ERR340812	Laos	2003	4.3.1.1	Wong et al 2016
Typhi	10209_5_53	ERR340809	Laos	2000	4.3.1.1	Wong et al 2016
Typhi	10209_5_51	ERR340807	Laos	2000	4.3.1.1	Wong et al 2016
Typhi	10209_5_50	ERR340806	Laos	2002	4.3.1.1	Wong et al 2016
Typhi	10209_5_46	ERR340802	Laos	2000	4.3.1.1	Wong et al 2016
Typhi	10209_5_44	ERR340800	Laos	2002	4.3.1.1	Wong et al 2016
Typhi	10209_5_43	ERR340799	Laos	2002	4.3.1.1	Wong et al 2016
Typhi	10209_5_41	ERR340797	Laos	2002	4.3.1.1	Wong et al 2016
Typhi	10209_5_39	ERR340795	Laos	2002	4.3.1.1	Wong et al 2016
Typhi	10209_5_38	ERR340794	Laos	2002	4.3.1.1	Wong et al 2016
Typhi	10209_5_35	ERR340791	Laos	2002	4.3.1.1	Wong et al 2016
Typhi	10209_5_34	ERR340790	Laos	2002	4.3.1.1	Wong et al 2016
Typhi	10209_5_33	ERR340789	Laos	2002	4.3.1.1	Wong et al 2016
Typhi	10209_5_31	ERR340787	Laos	2002	4.3.1.1	Wong et al 2016
Typhi	10209_5_28	ERR340784	Laos	2001	4.3.1.1	Wong et al 2016
Typhi	10209_5_19	ERR340775	Cambodia	2007	4.3.1.1	Wong et al 2016
Typhi	10209_5_18	ERR340774	Cambodia	2007	4.3.1.1	Wong et al 2016
Typhi	10209_5_17	ERR340773	Cambodia	2007	4.3.1.1	Wong et al 2016
Typhi	10209_5_16	ERR340772	Cambodia	2007	4.3.1.1	Wong et al 2016
Typhi	10209_5_15	ERR340771	Cambodia	2007	4.3.1.1	Wong et al 2016
Typhi	10209_5_14	ERR340770	Cambodia	2007	4.3.1.1	Wong et al 2016
Typhi	10209_5_12	ERR340768	Cambodia	2007	4.3.1.1	Wong et al 2016
Typhi	10209_5_11	ERR340767	Cambodia	2008	4.3.1.1	Wong et al 2016
Typhi	10209_5_10	ERR340766	Cambodia	2007	4.3.1.1	Wong et al 2016
Typhi	10209_5_7	ERR340763	Cambodia	2007	4.3.1.1	Wong et al 2016
Typhi	10209_5_5	ERR340761	Cambodia	2007	4.3.1.1	Wong et al 2016
Typhi	10209_5_4	ERR340760	Cambodia	2007	4.3.1.1	Wong et al 2016
Typhi	10209_5_3	ERR340759	Cambodia	2007	4.3.1.1	Wong et al 2016
Typhi	10209_5_2	ERR340758	Cambodia	2007	4.3.1.1	Wong et al 2016
Typhi	10209_5_1	ERR340757	Cambodia	2007	4.3.1.1	Wong et al 2016
Typhi	10071_3_19	ERR337995	Bangladesh	2012	4.3.1.1	Wong et al 2016
Typhi	10071_3_14	ERR337990	Bangladesh	2012	4.3.1.1	Wong et al 2016
Typhi	10071_3_13	ERR337989	Bangladesh	2012	4.3.1.1	Wong et al 2016
Typhi	10071_3_11	ERR337987	Bangladesh	2012	4.3.1.1	Wong et al 2016
Typhi	10071_3_8	ERR337984	Bangladesh	2012	4.3.1.1	Wong et al 2016
Typhi	10060_6_93	ERR331390	Iraq	2008	4.3.1.1	Wong et al 2016
Typhi	10060_6_92	ERR331389	Iraq	2009	4.3.1.1	Wong et al 2016
Typhi	10060_6_91	ERR331388	Iraq	2008	4.3.1.1	Wong et al 2016
Typhi	10060_6_90	ERR331387	Iraq	2009	4.3.1.1	Wong et al 2016
Typhi	10060_6_89	ERR331386	Iraq	2007	4.3.1.1	Wong et al 2016
Typhi	10060_6_88	ERR331385	Iraq	2010	4.3.1.1	Wong et al 2016
Typhi	10060_6_87	ERR331384	Iraq	2008	4.3.1.1	Wong et al 2016
Typhi	10060_6_86	ERR331383	Iraq	2009	4.3.1.1	Wong et al 2016
Typhi	10060_6_85	ERR331382	Iraq	2006	4.3.1.1	Wong et al 2016
Typhi	10060_6_55	ERR331352	Laos	2004	4.3.1.1	Wong et al 2016
Typhi	10060_6_54	ERR331351	Laos	2004	4.3.1.1	Wong et al 2016
Typhi	10060_6_50	ERR331347	Laos	2003	4.3.1.1	Wong et al 2016
Typhi	10060_6_49	ERR331346	Laos	2003	4.3.1.1	Wong et al 2016
Typhi	10060_6_47	ERR331344	Laos	2003	4.3.1.1	Wong et al 2016
Typhi	10060_6_39	ERR331336	Laos	2003	4.3.1.1	Wong et al 2016
Typhi	10060_6_38	ERR331335	Laos	2003	4.3.1.1	Wong et al 2016
Typhi	10060_6_36	ERR331333	Laos	2003	4.3.1.1	Wong et al 2016
Typhi	10060_6_33	ERR331330	Laos	2010	4.3.1.1	Wong et al 2016
Typhi	10060_6_31	ERR331328	Laos	2008	4.3.1.1	Wong et al 2016
Typhi	10060_6_28	ERR331325	Laos	2009	4.3.1.1	Wong et al 2016
Typhi	10060_6_4	ERR331301	Laos	2008	4.3.1.1	Wong et al 2016
Typhi	10060_5_94	ERR331297	Bangladesh	2012	4.3.1.1	Wong et al 2016
Typhi	10060_5_93	ERR331296	Bangladesh	2008	4.3.1.1	Wong et al 2016
Typhi	10060_5_90	ERR331293	Bangladesh	2011	4.3.1.1	Wong et al 2016
Typhi	10060_5_89	ERR331292	Bangladesh	2011	4.3.1.1	Wong et al 2016
Typhi	10060_5_87	ERR331290	Bangladesh	2011	4.3.1.1	Wong et al 2016
Typhi	10060_5_5	ERR331208	Cambodia	2012	4.3.1.1	Wong et al 2016
Typhi	10060_5_4	ERR331207	Cambodia	2012	4.3.1.1	Wong et al 2016
Typhi	10060_5_3	ERR331206	Cambodia	2012	4.3.1.1	Wong et al 2016
Typhi	10060_5_2	ERR331205	Cambodia	2012	4.3.1.1	Wong et al 2016
Typhi	9870_8_94	ERR319495	Cambodia	2012	4.3.1.1	Wong et al 2016
Typhi	9870_8_93	ERR319494	Cambodia	2012	4.3.1.1	Wong et al 2016
Typhi	9870_8_91	ERR319492	Cambodia	2012	4.3.1.1	Wong et al 2016
Typhi	9870_8_89	ERR319490	Cambodia	2012	4.3.1.1	Wong et al 2016
Typhi	9870_8_88	ERR319489	Cambodia	2012	4.3.1.1	Wong et al 2016
Typhi	9870_8_87	ERR319488	Cambodia	2012	4.3.1.1	Wong et al 2016
Typhi	9870_8_86	ERR319487	Cambodia	2012	4.3.1.1	Wong et al 2016
Typhi	9870_8_85	ERR319486	Cambodia	2012	4.3.1.1	Wong et al 2016
Typhi	9870_8_84	ERR319485	Cambodia	2012	4.3.1.1	Wong et al 2016
Typhi	9870_8_83	ERR319484	Cambodia	2012	4.3.1.1	Wong et al 2016
Typhi	9870_8_82	ERR319483	Cambodia	2012	4.3.1.1	Wong et al 2016
Typhi	9870_8_81	ERR319482	Cambodia	2012	4.3.1.1	Wong et al 2016
Typhi	9870_8_80	ERR319481	Cambodia	2012	4.3.1.1	Wong et al 2016
Typhi	9870_8_79	ERR319480	Cambodia	2012	4.3.1.1	Wong et al 2016
Typhi	9870_8_78	ERR319479	Cambodia	2012	4.3.1.1	Wong et al 2016
Typhi	9870_8_77	ERR319478	Cambodia	2012	4.3.1.1	Wong et al 2016
Typhi	9870_8_76	ERR319477	Cambodia	2012	4.3.1.1	Wong et al 2016
Typhi	9870_8_75	ERR319476	Cambodia	2012	4.3.1.1	Wong et al 2016
Typhi	9870_8_74	ERR319475	Cambodia	2012	4.3.1.1	Wong et al 2016
Typhi	9870_8_73	ERR319474	Cambodia	2012	4.3.1.1	Wong et al 2016
Typhi	9870_8_72	ERR319473	Cambodia	2012	4.3.1.1	Wong et al 2016
Typhi	9870_8_71	ERR319472	Cambodia	2012	4.3.1.1	Wong et al 2016
Typhi	9870_8_70	ERR319471	Cambodia	2011	4.3.1.1	Wong et al 2016
Typhi	9870_8_69	ERR319470	Cambodia	2011	4.3.1.1	Wong et al 2016
Typhi	9870_8_68	ERR319469	Cambodia	2011	4.3.1.1	Wong et al 2016
Typhi	9870_8_67	ERR319468	Cambodia	2011	4.3.1.1	Wong et al 2016
Typhi	9870_8_66	ERR319467	Cambodia	2011	4.3.1.1	Wong et al 2016
Typhi	9870_8_65	ERR319466	Cambodia	2011	4.3.1.1	Wong et al 2016
Typhi	9870_8_64	ERR319465	Cambodia	2011	4.3.1.1	Wong et al 2016
Typhi	9870_8_63	ERR319464	Cambodia	2011	4.3.1.1	Wong et al 2016
Typhi	9870_8_62	ERR319463	Cambodia	2011	4.3.1.1	Wong et al 2016
Typhi	9870_8_60	ERR319461	Cambodia	2011	4.3.1.1	Wong et al 2016
Typhi	9870_8_59	ERR319460	Cambodia	2011	4.3.1.1	Wong et al 2016
Typhi	9870_8_58	ERR319459	Cambodia	2011	4.3.1.1	Wong et al 2016
Typhi	9870_8_57	ERR319458	Cambodia	2011	4.3.1.1	Wong et al 2016
Typhi	9870_8_56	ERR319457	Cambodia	2011	4.3.1.1	Wong et al 2016
Typhi	9870_8_55	ERR319456	Cambodia	2011	4.3.1.1	Wong et al 2016
Typhi	9870_8_54	ERR319455	Cambodia	2011	4.3.1.1	Wong et al 2016
Typhi	9870_8_53	ERR319454	Cambodia	2011	4.3.1.1	Wong et al 2016
Typhi	9870_8_52	ERR319453	Cambodia	2011	4.3.1.1	Wong et al 2016
Typhi	9870_8_51	ERR319452	Cambodia	2011	4.3.1.1	Wong et al 2016
Typhi	9870_8_50	ERR319451	Cambodia	2011	4.3.1.1	Wong et al 2016
Typhi	9870_8_49	ERR319450	Cambodia	2011	4.3.1.1	Wong et al 2016
Typhi	9870_8_48	ERR319449	Cambodia	2011	4.3.1.1	Wong et al 2016
Typhi	9870_8_47	ERR319448	Cambodia	2011	4.3.1.1	Wong et al 2016
Typhi	9870_8_46	ERR319447	Cambodia	2011	4.3.1.1	Wong et al 2016
Typhi	9870_8_45	ERR319446	Cambodia	2011	4.3.1.1	Wong et al 2016
Typhi	9870_8_44	ERR319445	Cambodia	2011	4.3.1.1	Wong et al 2016
Typhi	9870_8_43	ERR319444	Cambodia	2011	4.3.1.1	Wong et al 2016
Typhi	9870_8_42	ERR319443	Cambodia	2011	4.3.1.1	Wong et al 2016
Typhi	9870_8_41	ERR319442	Cambodia	2011	4.3.1.1	Wong et al 2016
Typhi	9870_8_40	ERR319441	Cambodia	2010	4.3.1.1	Wong et al 2016
Typhi	9870_8_39	ERR319440	Cambodia	2010	4.3.1.1	Wong et al 2016
Typhi	9870_8_38	ERR319439	Cambodia	2010	4.3.1.1	Wong et al 2016
Typhi	9870_8_37	ERR319438	Cambodia	2010	4.3.1.1	Wong et al 2016
Typhi	9870_8_36	ERR319437	Cambodia	2010	4.3.1.1	Wong et al 2016
Typhi	9870_8_35	ERR319436	Cambodia	2010	4.3.1.1	Wong et al 2016
Typhi	9870_8_34	ERR319435	Cambodia	2010	4.3.1.1	Wong et al 2016
Typhi	9870_8_33	ERR319434	Cambodia	2010	4.3.1.1	Wong et al 2016
Typhi	9870_8_32	ERR319433	Cambodia	2010	4.3.1.1	Wong et al 2016
Typhi	9870_8_31	ERR319432	Cambodia	2010	4.3.1.1	Wong et al 2016
Typhi	9870_8_30	ERR319431	Cambodia	2010	4.3.1.1	Wong et al 2016
Typhi	9870_8_28	ERR319429	Cambodia	2010	4.3.1.1	Wong et al 2016
Typhi	9870_8_27	ERR319428	Cambodia	2010	4.3.1.1	Wong et al 2016
Typhi	9870_8_26	ERR319427	Cambodia	2010	4.3.1.1	Wong et al 2016
Typhi	9870_8_25	ERR319426	Cambodia	2010	4.3.1.1	Wong et al 2016
Typhi	9870_8_24	ERR319425	Cambodia	2010	4.3.1.1	Wong et al 2016
Typhi	9870_8_23	ERR319424	Cambodia	2010	4.3.1.1	Wong et al 2016
Typhi	9870_8_22	ERR319423	Cambodia	2010	4.3.1.1	Wong et al 2016
Typhi	9870_8_21	ERR319422	Cambodia	2010	4.3.1.1	Wong et al 2016
Typhi	9870_8_20	ERR319421	Cambodia	2009	4.3.1.1	Wong et al 2016
Typhi	9870_8_19	ERR319420	Cambodia	2009	4.3.1.1	Wong et al 2016
Typhi	9870_8_18	ERR319419	Cambodia	2009	4.3.1.1	Wong et al 2016
Typhi	9870_8_16	ERR319417	Cambodia	2009	4.3.1.1	Wong et al 2016
Typhi	9870_8_15	ERR319416	Cambodia	2009	4.3.1.1	Wong et al 2016
Typhi	9870_8_14	ERR319415	Cambodia	2009	4.3.1.1	Wong et al 2016
Typhi	9870_8_13	ERR319414	Cambodia	2009	4.3.1.1	Wong et al 2016
Typhi	9870_8_12	ERR319413	Cambodia	2009	4.3.1.1	Wong et al 2016
Typhi	9870_8_11	ERR319412	Cambodia	2009	4.3.1.1	Wong et al 2016
Typhi	9870_8_10	ERR319411	Cambodia	2008	4.3.1.1	Wong et al 2016
Typhi	9870_8_9	ERR319410	Cambodia	2008	4.3.1.1	Wong et al 2016
Typhi	9870_8_8	ERR319409	Cambodia	2008	4.3.1.1	Wong et al 2016
Typhi	9870_8_7	ERR319408	Cambodia	2008	4.3.1.1	Wong et al 2016
Typhi	9870_8_5	ERR319406	Cambodia	2008	4.3.1.1	Wong et al 2016
Typhi	9870_8_4	ERR319405	Cambodia	2008	4.3.1.1	Wong et al 2016
Typhi	9870_8_3	ERR319404	Cambodia	2008	4.3.1.1	Wong et al 2016
Typhi	9870_8_2	ERR319403	Cambodia	2008	4.3.1.1	Wong et al 2016
Typhi	9870_8_1	ERR319402	Cambodia	2008	4.3.1.1	Wong et al 2016
Typhi	9475_4_53	ERR279349	India	2005	4.3.1.1	Wong et al 2016
Typhi	9475_4_52	ERR279348	India	2005	4.3.1.1	Wong et al 2016
Typhi	9475_6_49	ERR279146	Malawi	2011	4.3.1.1	Wong et al 2016
Typhi	9475_6_46	ERR279143	Malawi	2011	4.3.1.1	Wong et al 2016
Typhi	9475_6_18	ERR279115	Malawi	2011	4.3.1.1	Wong et al 2016
Typhi	ERR2663999	ERR2663999	Bangladesh	2005	4.3.1.1	Tanmoy et al 2018
Typhi	ERR2663995	ERR2663995	Bangladesh	2008	4.3.1.1	Tanmoy et al 2018
Typhi	ERR2663993	ERR2663993	Bangladesh	2012	4.3.1.1	Tanmoy et al 2018
Typhi	ERR2663992	ERR2663992	Bangladesh	2008	4.3.1.1	Tanmoy et al 2018
Typhi	ERR2663989	ERR2663989	Bangladesh	2012	4.3.1.1	Tanmoy et al 2018
Typhi	ERR2663987	ERR2663987	Bangladesh	2012	4.3.1.1	Tanmoy et al 2018
Typhi	ERR2663986	ERR2663986	Bangladesh	2008	4.3.1.1	Tanmoy et al 2018
Typhi	ERR2663984	ERR2663984	Bangladesh	2012	4.3.1.1	Tanmoy et al 2018
Typhi	ERR2663978	ERR2663978	Bangladesh	2012	4.3.1.1	Tanmoy et al 2018
Typhi	ERR2663976	ERR2663976	Bangladesh	2007	4.3.1.1	Tanmoy et al 2018
Typhi	ERR2663975	ERR2663975	Bangladesh	2012	4.3.1.1	Tanmoy et al 2018
Typhi	ERR2663974	ERR2663974	Bangladesh	2007	4.3.1.1	Tanmoy et al 2018
Typhi	ERR2663967	ERR2663967	Bangladesh	2007	4.3.1.1	Tanmoy et al 2018
Typhi	ERR2663966	ERR2663966	Bangladesh	2012	4.3.1.1	Tanmoy et al 2018
Typhi	ERR2663963	ERR2663963	Bangladesh	2007	4.3.1.1	Tanmoy et al 2018
Typhi	ERR2663962	ERR2663962	Bangladesh	2012	4.3.1.1	Tanmoy et al 2018
Typhi	ERR2663959	ERR2663959	Bangladesh	2011	4.3.1.1	Tanmoy et al 2018
Typhi	ERR2663958	ERR2663958	Bangladesh	2007	4.3.1.1	Tanmoy et al 2018
Typhi	ERR2663957	ERR2663957	Bangladesh	2011	4.3.1.1	Tanmoy et al 2018
Typhi	ERR2663955	ERR2663955	Bangladesh	2011	4.3.1.1	Tanmoy et al 2018
Typhi	ERR2663953	ERR2663953	Bangladesh	2007	4.3.1.1	Tanmoy et al 2018
Typhi	ERR2663951	ERR2663951	Bangladesh	2006	4.3.1.1	Tanmoy et al 2018
Typhi	ERR2663950	ERR2663950	Bangladesh	2011	4.3.1.1	Tanmoy et al 2018
Typhi	ERR2663949	ERR2663949	Bangladesh	2006	4.3.1.1	Tanmoy et al 2018
Typhi	ERR2663948	ERR2663948	Bangladesh	2011	4.3.1.1	Tanmoy et al 2018
Typhi	ERR2663945	ERR2663945	Bangladesh	2011	4.3.1.1	Tanmoy et al 2018
Typhi	ERR2663938	ERR2663938	Bangladesh	2005	4.3.1.1	Tanmoy et al 2018
Typhi	ERR2663932	ERR2663932	Bangladesh	2011	4.3.1.1	Tanmoy et al 2018
Typhi	ERR2663931	ERR2663931	Bangladesh	2004	4.3.1.1	Tanmoy et al 2018
Typhi	ERR2663928	ERR2663928	Bangladesh	2004	4.3.1.1	Tanmoy et al 2018
Typhi	ERR2663924	ERR2663924	Bangladesh	2008	4.3.1.1	Tanmoy et al 2018
Typhi	ERR2663923	ERR2663923	Bangladesh	2011	4.3.1.1	Tanmoy et al 2018
Typhi	ERR2663919	ERR2663919	Bangladesh	2007	4.3.1.1	Tanmoy et al 2018
Typhi	ERR2663916	ERR2663916	Bangladesh	2010	4.3.1.1	Tanmoy et al 2018
Typhi	ERR2663914	ERR2663914	Bangladesh	2010	4.3.1.1	Tanmoy et al 2018
Typhi	ERR2663911	ERR2663911	Bangladesh	2006	4.3.1.1	Tanmoy et al 2018
Typhi	ERR2663910	ERR2663910	Bangladesh	2010	4.3.1.1	Tanmoy et al 2018
Typhi	ERR2663909	ERR2663909	Bangladesh	2006	4.3.1.1	Tanmoy et al 2018
Typhi	ERR2663908	ERR2663908	Bangladesh	2010	4.3.1.1	Tanmoy et al 2018
Typhi	ERR2663897	ERR2663897	Bangladesh	2010	4.3.1.1	Tanmoy et al 2018
Typhi	ERR2663896	ERR2663896	Bangladesh	2010	4.3.1.1	Tanmoy et al 2018
Typhi	ERR2663892	ERR2663892	Bangladesh	2009	4.3.1.1	Tanmoy et al 2018
Typhi	ERR2663888	ERR2663888	Bangladesh	2009	4.3.1.1	Tanmoy et al 2018
Typhi	ERR2663884	ERR2663884	Bangladesh	2009	4.3.1.1	Tanmoy et al 2018
Typhi	ERR2663880	ERR2663880	Bangladesh	2009	4.3.1.1	Tanmoy et al 2018
Typhi	ERR2663877	ERR2663877	Bangladesh	2009	4.3.1.1	Tanmoy et al 2018
Typhi	ERR2663876	ERR2663876	Bangladesh	2009	4.3.1.1	Tanmoy et al 2018
Typhi	ERR2663875	ERR2663875	Bangladesh	2009	4.3.1.1	Tanmoy et al 2018
Typhi	ERR2663872	ERR2663872	Bangladesh	2007	4.3.1.1	Tanmoy et al 2018
Typhi	ERR2663871	ERR2663871	Bangladesh	2006	4.3.1.1	Tanmoy et al 2018
Typhi	ERR2663867	ERR2663867	Bangladesh	2005	4.3.1.1	Tanmoy et al 2018
Typhi	ERR2663864	ERR2663864	Bangladesh	2006	4.3.1.1	Tanmoy et al 2018
Typhi	ERR2663861	ERR2663861	Bangladesh	2013	4.3.1.1	Tanmoy et al 2018
Typhi	ERR2663860	ERR2663860	Bangladesh	2013	4.3.1.1	Tanmoy et al 2018
Typhi	ERR2663859	ERR2663859	Bangladesh	2013	4.3.1.1	Tanmoy et al 2018
Typhi	ERR2663858	ERR2663858	Bangladesh	2013	4.3.1.1	Tanmoy et al 2018
Typhi	ERR2663856	ERR2663856	Bangladesh	2013	4.3.1.1	Tanmoy et al 2018
Typhi	ERR2663850	ERR2663850	Bangladesh	2013	4.3.1.1	Tanmoy et al 2018
Typhi	ERR2663849	ERR2663849	Bangladesh	2012	4.3.1.1	Tanmoy et al 2018
Typhi	ERR2663848	ERR2663848	Bangladesh	2013	4.3.1.1	Tanmoy et al 2018
Typhi	ERR2663847	ERR2663847	Bangladesh	2013	4.3.1.1	Tanmoy et al 2018
Typhi	ERR2663846	ERR2663846	Bangladesh	2013	4.3.1.1	Tanmoy et al 2018
Typhi	ERR2663844	ERR2663844	Bangladesh	2013	4.3.1.1	Tanmoy et al 2018
Typhi	ERR2663843	ERR2663843	Bangladesh	2012	4.3.1.1	Tanmoy et al 2018
Typhi	ERR2663841	ERR2663841	Bangladesh	2012	4.3.1.1	Tanmoy et al 2018
Typhi	ERR2663840	ERR2663840	Bangladesh	2012	4.3.1.1	Tanmoy et al 2018
Typhi	ERR2663839	ERR2663839	Bangladesh	2012	4.3.1.1	Tanmoy et al 2018
Typhi	ERR2663837	ERR2663837	Bangladesh	2012	4.3.1.1	Tanmoy et al 2018
Typhi	ERR2663834	ERR2663834	Bangladesh	2011	4.3.1.1	Tanmoy et al 2018
Typhi	ERR2663833	ERR2663833	Bangladesh	2011	4.3.1.1	Tanmoy et al 2018
Typhi	ERR2663832	ERR2663832	Bangladesh	2011	4.3.1.1	Tanmoy et al 2018
Typhi	ERR2663831	ERR2663831	Bangladesh	2011	4.3.1.1	Tanmoy et al 2018
Typhi	ERR2663830	ERR2663830	Bangladesh	2011	4.3.1.1	Tanmoy et al 2018
Typhi	ERR2663829	ERR2663829	Bangladesh	2011	4.3.1.1	Tanmoy et al 2018
Typhi	ERR2663825	ERR2663825	Bangladesh	2011	4.3.1.1	Tanmoy et al 2018
Typhi	ERR2663812	ERR2663812	Bangladesh	2009	4.3.1.1	Tanmoy et al 2018
Typhi	ERR2663810	ERR2663810	Bangladesh	2009	4.3.1.1	Tanmoy et al 2018
Typhi	ERR2663808	ERR2663808	Bangladesh	2013	4.3.1.1	Tanmoy et al 2018
Typhi	ERR2663806	ERR2663806	Bangladesh	2013	4.3.1.1	Tanmoy et al 2018
Typhi	ERR2663802	ERR2663802	Bangladesh	2012	4.3.1.1	Tanmoy et al 2018
Typhi	ERR2663801	ERR2663801	Bangladesh	2012	4.3.1.1	Tanmoy et al 2018
Typhi	ERR2663800	ERR2663800	Bangladesh	2012	4.3.1.1	Tanmoy et al 2018
Typhi	ERR2663797	ERR2663797	Bangladesh	2012	4.3.1.1	Tanmoy et al 2018
Typhi	ERR2663792	ERR2663792	Bangladesh	2002	4.3.1.1	Tanmoy et al 2018
Typhi	ERR2663791	ERR2663791	Bangladesh	2011	4.3.1.1	Tanmoy et al 2018
Typhi	ERR2663789	ERR2663789	Bangladesh	2011	4.3.1.1	Tanmoy et al 2018
Typhi	ERR2663787	ERR2663787	Bangladesh	2011	4.3.1.1	Tanmoy et al 2018
Typhi	ERR2663783	ERR2663783	Bangladesh	2012	4.3.1.1	Tanmoy et al 2018
Typhi	ERR2663781	ERR2663781	Bangladesh	2012	4.3.1.1	Tanmoy et al 2018
Typhi	ERR2663778	ERR2663778	Bangladesh	2011	4.3.1.1	Tanmoy et al 2018
Typhi	ERR2663774	ERR2663774	Bangladesh	2013	4.3.1.1	Tanmoy et al 2018
Typhi	ERR2663771	ERR2663771	Bangladesh	2010	4.3.1.1	Tanmoy et al 2018
Typhi	ERR2663767	ERR2663767	Bangladesh	2013	4.3.1.1	Tanmoy et al 2018
Typhi	ERR2663766	ERR2663766	Bangladesh	2010	4.3.1.1	Tanmoy et al 2018
Typhi	ERR2663765	ERR2663765	Bangladesh	2013	4.3.1.1	Tanmoy et al 2018
Typhi	ERR2663764	ERR2663764	Bangladesh	2010	4.3.1.1	Tanmoy et al 2018
Typhi	ERR2663763	ERR2663763	Bangladesh	2013	4.3.1.1	Tanmoy et al 2018
Typhi	ERR2663762	ERR2663762	Bangladesh	2013	4.3.1.1	Tanmoy et al 2018
Typhi	ERR2663760	ERR2663760	Bangladesh	2012	4.3.1.1	Tanmoy et al 2018
Typhi	ERR2663757	ERR2663757	Bangladesh	2009	4.3.1.1	Tanmoy et al 2018
Typhi	ERR2663751	ERR2663751	Bangladesh	2011	4.3.1.1	Tanmoy et al 2018
Typhi	ERR2663748	ERR2663748	Bangladesh	2013	4.3.1.1	Tanmoy et al 2018
Typhi	ERR2663735	ERR2663735	Bangladesh	2013	4.3.1.1	Tanmoy et al 2018
Typhi	ERR2663733	ERR2663733	Bangladesh	2013	4.3.1.1	Tanmoy et al 2018
Typhi	ERR2663732	ERR2663732	Bangladesh	2013	4.3.1.1	Tanmoy et al 2018
Typhi	ERR2663730	ERR2663730	Bangladesh	2008	4.3.1.1	Tanmoy et al 2018
Typhi	ERR2663729	ERR2663729	Bangladesh	2007	4.3.1.1	Tanmoy et al 2018
Typhi	ERR2663728	ERR2663728	Bangladesh	2007	4.3.1.1	Tanmoy et al 2018
Typhi	ERR2663727	ERR2663727	Bangladesh	2007	4.3.1.1	Tanmoy et al 2018
Typhi	ERR2663726	ERR2663726	Bangladesh	2007	4.3.1.1	Tanmoy et al 2018
Typhi	ERR2663722	ERR2663722	Bangladesh	2006	4.3.1.1	Tanmoy et al 2018
Typhi	ERR2663721	ERR2663721	Bangladesh	2006	4.3.1.1	Tanmoy et al 2018
Typhi	ERR2663719	ERR2663719	Bangladesh	2006	4.3.1.1	Tanmoy et al 2018
Typhi	ERR2663718	ERR2663718	Bangladesh	2006	4.3.1.1	Tanmoy et al 2018
Typhi	ERR2663717	ERR2663717	Bangladesh	2006	4.3.1.1	Tanmoy et al 2018
Typhi	ERR2663716	ERR2663716	Bangladesh	2005	4.3.1.1	Tanmoy et al 2018
Typhi	ERR2663715	ERR2663715	Bangladesh	2005	4.3.1.1	Tanmoy et al 2018
Typhi	ERR2663714	ERR2663714	Bangladesh	2005	4.3.1.1	Tanmoy et al 2018
Typhi	ERR2663712	ERR2663712	Bangladesh	2004	4.3.1.1	Tanmoy et al 2018
Typhi	ERR2663708	ERR2663708	Bangladesh	2009	4.3.1.1	Tanmoy et al 2018
Typhi	ERR2663698	ERR2663698	Bangladesh	2009	4.3.1.1	Tanmoy et al 2018
Typhi	ERR2663696	ERR2663696	Bangladesh	2009	4.3.1.1	Tanmoy et al 2018
Typhi	ERR2663694	ERR2663694	Bangladesh	2009	4.3.1.1	Tanmoy et al 2018
Typhi	ERR2663691	ERR2663691	Bangladesh	2009	4.3.1.1	Tanmoy et al 2018
Typhi	ERR2663688	ERR2663688	Bangladesh	2009	4.3.1.1	Tanmoy et al 2018
Typhi	ERR2663687	ERR2663687	Bangladesh	2009	4.3.1.1	Tanmoy et al 2018
Typhi	ERR2663681	ERR2663681	Bangladesh	2008	4.3.1.1	Tanmoy et al 2018
Typhi	ERR2663679	ERR2663679	Bangladesh	2005	4.3.1.1	Tanmoy et al 2018
Typhi	ERR2663675	ERR2663675	Bangladesh	2005	4.3.1.1	Tanmoy et al 2018
Typhi	ERR2663674	ERR2663674	Bangladesh	2008	4.3.1.1	Tanmoy et al 2018
Typhi	ERR2663670	ERR2663670	Bangladesh	2005	4.3.1.1	Tanmoy et al 2018
Typhi	ERR2663669	ERR2663669	Bangladesh	2008	4.3.1.1	Tanmoy et al 2018
Typhi	ERR2663668	ERR2663668	Bangladesh	2004	4.3.1.1	Tanmoy et al 2018
Typhi	ERR2663667	ERR2663667	Bangladesh	2008	4.3.1.1	Tanmoy et al 2018
Typhi	ERR2663666	ERR2663666	Bangladesh	2004	4.3.1.1	Tanmoy et al 2018
Typhi	ERR2663658	ERR2663658	Bangladesh	2008	4.3.1.1	Tanmoy et al 2018
Typhi	ERR2663657	ERR2663657	Bangladesh	2008	4.3.1.1	Tanmoy et al 2018
Typhi	ERR2663656	ERR2663656	Bangladesh	2008	4.3.1.1	Tanmoy et al 2018
Typhi	ERR2663655	ERR2663655	Bangladesh	2008	4.3.1.1	Tanmoy et al 2018
Typhi	ERR2663653	ERR2663653	Bangladesh	2008	4.3.1.1	Tanmoy et al 2018
Typhi	ERR2663652	ERR2663652	Bangladesh	2008	4.3.1.1	Tanmoy et al 2018
Typhi	ERR2663650	ERR2663650	Bangladesh	2008	4.3.1.1	Tanmoy et al 2018
Typhi	ERR2663649	ERR2663649	Bangladesh	2008	4.3.1.1	Tanmoy et al 2018
Typhi	ERR2663647	ERR2663647	Bangladesh	2008	4.3.1.1	Tanmoy et al 2018
Typhi	ERR2663644	ERR2663644	Bangladesh	2008	4.3.1.1	Tanmoy et al 2018
Typhi	ERR2663642	ERR2663642	Bangladesh	2008	4.3.1.1	Tanmoy et al 2018
Typhi	ERR2663640	ERR2663640	Bangladesh	2006	4.3.1.1	Tanmoy et al 2018
Typhi	ERR2663639	ERR2663639	Bangladesh	2008	4.3.1.1	Tanmoy et al 2018
Typhi	ERR2663638	ERR2663638	Bangladesh	2006	4.3.1.1	Tanmoy et al 2018
Typhi	ERR2663637	ERR2663637	Bangladesh	2008	4.3.1.1	Tanmoy et al 2018
Typhi	ERR2663636	ERR2663636	Bangladesh	2006	4.3.1.1	Tanmoy et al 2018
Typhi	ERR2663635	ERR2663635	Bangladesh	2008	4.3.1.1	Tanmoy et al 2018
Typhi	ERR2663634	ERR2663634	Bangladesh	2006	4.3.1.1	Tanmoy et al 2018
Typhi	ERR2663632	ERR2663632	Bangladesh	2009	4.3.1.1	Tanmoy et al 2018
Typhi	ERR2663630	ERR2663630	Bangladesh	2007	4.3.1.1	Tanmoy et al 2018
Typhi	ERR2663629	ERR2663629	Bangladesh	2006	4.3.1.1	Tanmoy et al 2018
Typhi	ERR2663628	ERR2663628	Bangladesh	2007	4.3.1.1	Tanmoy et al 2018
Typhi	ERR2663626	ERR2663626	Bangladesh	2007	4.3.1.1	Tanmoy et al 2018
Typhi	ERR2663624	ERR2663624	Bangladesh	2007	4.3.1.1	Tanmoy et al 2018
Typhi	ERR2663622	ERR2663622	Bangladesh	2007	4.3.1.1	Tanmoy et al 2018
Typhi	ERR2663620	ERR2663620	Bangladesh	2007	4.3.1.1	Tanmoy et al 2018
Typhi	ERR2663619	ERR2663619	Bangladesh	2005	4.3.1.1	Tanmoy et al 2018
Typhi	ERR2663618	ERR2663618	Bangladesh	2005	4.3.1.1	Tanmoy et al 2018
Typhi	ERR2663617	ERR2663617	Bangladesh	2007	4.3.1.1	Tanmoy et al 2018
Typhi	ERR2663616	ERR2663616	Bangladesh	2005	4.3.1.1	Tanmoy et al 2018
Typhi	ERR2663614	ERR2663614	Bangladesh	2005	4.3.1.1	Tanmoy et al 2018
Typhi	ERR2663612	ERR2663612	Bangladesh	2005	4.3.1.1	Tanmoy et al 2018
Typhi	ERR2663609	ERR2663609	Bangladesh	2007	4.3.1.1	Tanmoy et al 2018
Typhi	ERR2663603	ERR2663603	Bangladesh	2008	4.3.1.1	Tanmoy et al 2018
Typhi	ERR2663599	ERR2663599	Bangladesh	2008	4.3.1.1	Tanmoy et al 2018
Typhi	ERR2663598	ERR2663598	Bangladesh	2007	4.3.1.1	Tanmoy et al 2018
Typhi	ERR2663597	ERR2663597	Bangladesh	2008	4.3.1.1	Tanmoy et al 2018
Typhi	ERR2663594	ERR2663594	Bangladesh	2000	4.3.1.1	Tanmoy et al 2018
Typhi	ERR2663591	ERR2663591	Bangladesh	2002	4.3.1.1	Tanmoy et al 2018
Typhi	ERR2663587	ERR2663587	Bangladesh	2001	4.3.1.1	Tanmoy et al 2018
Typhi	ERR2663584	ERR2663584	Bangladesh	2007	4.3.1.1	Tanmoy et al 2018
Typhi	ERR2663581	ERR2663581	Bangladesh	2001	4.3.1.1	Tanmoy et al 2018
Typhi	ERR2663578	ERR2663578	Bangladesh	2001	4.3.1.1	Tanmoy et al 2018
Typhi	ERR2663577	ERR2663577	Bangladesh	2007	4.3.1.1	Tanmoy et al 2018
Typhi	ERR2663576	ERR2663576	Bangladesh	2007	4.3.1.1	Tanmoy et al 2018
Typhi	ERR2663575	ERR2663575	Bangladesh	2000	4.3.1.1	Tanmoy et al 2018
Typhi	ERR2663574	ERR2663574	Bangladesh	2007	4.3.1.1	Tanmoy et al 2018
Typhi	ERR2663571	ERR2663571	Bangladesh	2000	4.3.1.1	Tanmoy et al 2018
Typhi	ERR2663569	ERR2663569	Bangladesh	2000	4.3.1.1	Tanmoy et al 2018
Typhi	ERR2663567	ERR2663567	Bangladesh	2000	4.3.1.1	Tanmoy et al 2018
Typhi	ERR2663565	ERR2663565	Bangladesh	2006	4.3.1.1	Tanmoy et al 2018
Typhi	ERR2663563	ERR2663563	Bangladesh	2000	4.3.1.1	Tanmoy et al 2018
Typhi	ERR2663555	ERR2663555	Bangladesh	2000	4.3.1.1	Tanmoy et al 2018
Typhi	ERR2663551	ERR2663551	Bangladesh	2000	4.3.1.1	Tanmoy et al 2018
Typhi	ERR2663549	ERR2663549	Bangladesh	2000	4.3.1.1	Tanmoy et al 2018
Typhi	ERR2663547	ERR2663547	Bangladesh	2000	4.3.1.1	Tanmoy et al 2018
Typhi	ERR2663545	ERR2663545	Bangladesh	2000	4.3.1.1	Tanmoy et al 2018
Typhi	ERR2663538	ERR2663538	Bangladesh	2000	4.3.1.1	Tanmoy et al 2018
Typhi	ERR2663536	ERR2663536	Bangladesh	2000	4.3.1.1	Tanmoy et al 2018
Typhi	ERR2663535	ERR2663535	Bangladesh	2006	4.3.1.1	Tanmoy et al 2018
Typhi	ERR2663534	ERR2663534	Bangladesh	2000	4.3.1.1	Tanmoy et al 2018
Typhi	ERR2663527	ERR2663527	Bangladesh	2000	4.3.1.1	Tanmoy et al 2018
Typhi	ERR2663525	ERR2663525	Bangladesh	2000	4.3.1.1	Tanmoy et al 2018
Typhi	ERR2663523	ERR2663523	Bangladesh	1999	4.3.1.1	Tanmoy et al 2018
Typhi	ERR2663522	ERR2663522	Bangladesh	2006	4.3.1.1	Tanmoy et al 2018
Typhi	ERR2663520	ERR2663520	Bangladesh	2005	4.3.1.1	Tanmoy et al 2018
Typhi	ERR2663518	ERR2663518	Bangladesh	2005	4.3.1.1	Tanmoy et al 2018
Typhi	ERR2663517	ERR2663517	Bangladesh	2005	4.3.1.1	Tanmoy et al 2018
Typhi	ERR2663516	ERR2663516	Bangladesh	1999	4.3.1.1	Tanmoy et al 2018
Typhi	ERR2663508	ERR2663508	Bangladesh	2005	4.3.1.1	Tanmoy et al 2018
Typhi	ERR2663506	ERR2663506	Bangladesh	2005	4.3.1.1	Tanmoy et al 2018
Typhi	ERR2663505	ERR2663505	Bangladesh	1999	4.3.1.1	Tanmoy et al 2018
Typhi	ERR2663504	ERR2663504	Bangladesh	2005	4.3.1.1	Tanmoy et al 2018
Typhi	ERR2663502	ERR2663502	Bangladesh	2005	4.3.1.1	Tanmoy et al 2018
Typhi	ERR2663501	ERR2663501	Bangladesh	2005	4.3.1.1	Tanmoy et al 2018
Typhi	ERR2663500	ERR2663500	Bangladesh	2005	4.3.1.1	Tanmoy et al 2018
Typhi	ERR2663497	ERR2663497	Bangladesh	1999	4.3.1.1	Tanmoy et al 2018
Typhi	ERR2663496	ERR2663496	Bangladesh	2005	4.3.1.1	Tanmoy et al 2018
Typhi	ERR2663494	ERR2663494	Bangladesh	1999	4.3.1.1	Tanmoy et al 2018
Typhi	ERR2663492	ERR2663492	Bangladesh	2005	4.3.1.1	Tanmoy et al 2018
Typhi	ERR2663491	ERR2663491	Bangladesh	1999	4.3.1.1	Tanmoy et al 2018
Typhi	ERR2663489	ERR2663489	Bangladesh	1999	4.3.1.1	Tanmoy et al 2018
Typhi	ERR2663488	ERR2663488	Bangladesh	2005	4.3.1.1	Tanmoy et al 2018
Typhi	ERR2663468	ERR2663468	Bangladesh	2001	4.3.1.1	Tanmoy et al 2018
Typhi	ERR2663466	ERR2663466	Bangladesh	1999	4.3.1.1	Tanmoy et al 2018
Typhi	22027_3_48	ERR2213865	Nepal	2016	4.3.1.1	Britto et al 2018
Typhi	22027_3_42	ERR2213859	Nepal	2016	4.3.1.1	Britto et al 2018
Typhi	22027_3_7	ERR2213824	Nepal	2016	4.3.1.1	Britto et al 2018
Typhi	8490_6_67	ERR213285	Fiji	1994	4.3.1.1	Wong et al 2016
Typhi	8490_6_55	ERR213273	Fiji	1995	4.3.1.1	Wong et al 2016
Typhi	22420_1_100	ERR2093335	Pakistan	2017	4.3.1.1	Klemm et al 2018
Typhi	22420_1_96	ERR2093331	Pakistan	2016	4.3.1.1	Klemm et al 2018
Typhi	22420_1_89	ERR2093324	Pakistan	2016	4.3.1.1	Klemm et al 2018
Typhi	22420_1_88	ERR2093323	Pakistan	2017	4.3.1.1	Klemm et al 2018
Typhi	20621_8_51	ERR1837263	Nepal	2012	4.3.1.1	Britto et al 2018
Typhi	20621_8_49	ERR1837261	Nepal	2012	4.3.1.1	Britto et al 2018
Typhi	20621_8_47	ERR1837259	Nepal	2011	4.3.1.1	Britto et al 2018
Typhi	20621_8_45	ERR1837257	Nepal	2011	4.3.1.1	Britto et al 2018
Typhi	20621_8_7	ERR1837219	Nepal	2009	4.3.1.1	Britto et al 2018
Typhi	20087_8_72	ERR1837205	Nepal	2009	4.3.1.1	Britto et al 2018
Typhi	20087_8_59	ERR1837192	Nepal	2010	4.3.1.1	Britto et al 2018
Typhi	20087_8_55	ERR1837188	Nepal	2010	4.3.1.1	Britto et al 2018
Typhi	20087_8_54	ERR1837187	Nepal	2010	4.3.1.1	Britto et al 2018
Typhi	20087_8_14	ERR1837147	Nepal	2015	4.3.1.1	Britto et al 2018
Typhi	20087_8_13	ERR1837146	Nepal	2015	4.3.1.1	Britto et al 2018
Typhi	20087_8_9	ERR1837142	Nepal	2015	4.3.1.1	Britto et al 2018
Typhi	21052_3_186	ERR1788922	India	2015	4.3.1.1	Pragasam et al 2020
Typhi	21052_3_185	ERR1788921	India	2015	4.3.1.1	Pragasam et al 2020
Typhi	21052_3_184	ERR1788920	India	2015	4.3.1.1	Pragasam et al 2020
Typhi	21052_3_183	ERR1788919	India	2015	4.3.1.1	Pragasam et al 2020
Typhi	21052_3_177	ERR1788913	India	2014	4.3.1.1	Pragasam et al 2020
Typhi	21052_3_175	ERR1788911	India	2014	4.3.1.1	Pragasam et al 2020
Typhi	21052_3_173	ERR1788909	India	2014	4.3.1.1	Pragasam et al 2020
Typhi	21052_3_167	ERR1788903	India	2013	4.3.1.1	Pragasam et al 2020
Typhi	21052_3_166	ERR1788902	India	2013	4.3.1.1	Pragasam et al 2020
Typhi	21052_3_165	ERR1788901	India	2013	4.3.1.1	Pragasam et al 2020
Typhi	21052_3_164	ERR1788900	India	2013	4.3.1.1	Pragasam et al 2020
Typhi	21052_3_163	ERR1788899	India	2013	4.3.1.1	Pragasam et al 2020
Typhi	21052_3_161	ERR1788897	India	2013	4.3.1.1	Pragasam et al 2020
Typhi	21052_3_158	ERR1788894	India	2013	4.3.1.1	Pragasam et al 2020
Typhi	21052_3_157	ERR1788893	India	2012	4.3.1.1	Pragasam et al 2020
Typhi	21052_3_155	ERR1788891	India	2012	4.3.1.1	Pragasam et al 2020
Typhi	21052_3_152	ERR1788888	India	2012	4.3.1.1	Pragasam et al 2020
Typhi	21052_3_151	ERR1788887	India	2012	4.3.1.1	Pragasam et al 2020
Typhi	21052_3_150	ERR1788886	India	2012	4.3.1.1	Pragasam et al 2020
Typhi	21052_3_148	ERR1788884	India	2012	4.3.1.1	Pragasam et al 2020
Typhi	21052_3_138	ERR1788874	India	2011	4.3.1.1	Pragasam et al 2020
Typhi	21052_3_121	ERR1788857	India	2009	4.3.1.1	Pragasam et al 2020
Typhi	21052_3_120	ERR1788856	India	2009	4.3.1.1	Pragasam et al 2020
Typhi	21052_3_119	ERR1788855	India	2009	4.3.1.1	Pragasam et al 2020
Typhi	21052_3_115	ERR1788851	India	2008	4.3.1.1	Pragasam et al 2020
Typhi	21052_3_113	ERR1788849	India	2008	4.3.1.1	Pragasam et al 2020
Typhi	21052_3_107	ERR1788843	India	2007	4.3.1.1	Pragasam et al 2020
Typhi	21052_3_106	ERR1788842	India	2007	4.3.1.1	Pragasam et al 2020
Typhi	21052_3_104	ERR1788840	India	2007	4.3.1.1	Pragasam et al 2020
Typhi	21052_3_101	ERR1788837	India	2007	4.3.1.1	Pragasam et al 2020
Typhi	21052_3_99	ERR1788835	India	2006	4.3.1.1	Pragasam et al 2020
Typhi	21052_3_96	ERR1788832	India	2006	4.3.1.1	Pragasam et al 2020
Typhi	21052_3_92	ERR1788828	India	2005	4.3.1.1	Pragasam et al 2020
Typhi	21052_3_89	ERR1788825	India	2005	4.3.1.1	Pragasam et al 2020
Typhi	21052_3_88	ERR1788824	India	2005	4.3.1.1	Pragasam et al 2020
Typhi	21052_3_77	ERR1788813	India	2004	4.3.1.1	Pragasam et al 2020
Typhi	21052_3_74	ERR1788810	India	2004	4.3.1.1	Pragasam et al 2020
Typhi	21052_3_68	ERR1788804	India	2003	4.3.1.1	Pragasam et al 2020
Typhi	21052_3_66	ERR1788802	India	2003	4.3.1.1	Pragasam et al 2020
Typhi	21052_3_65	ERR1788801	India	2002	4.3.1.1	Pragasam et al 2020
Typhi	21052_3_61	ERR1788797	India	2001	4.3.1.1	Pragasam et al 2020
Typhi	21052_3_59	ERR1788795	India	2001	4.3.1.1	Pragasam et al 2020
Typhi	21052_3_51	ERR1788787	India	1998	4.3.1.1	Pragasam et al 2020
Typhi	21052_3_34	ERR1788770	India	1993	4.3.1.1	Pragasam et al 2020
Typhi	21052_3_30	ERR1788766	India	1992	4.3.1.1	Pragasam et al 2020
Typhi	21052_3_29	ERR1788765	India	1992	4.3.1.1	Pragasam et al 2020
Typhi	21052_3_27	ERR1788763	India	1992	4.3.1.1	Pragasam et al 2020
Typhi	21052_3_25	ERR1788761	India	1991	4.3.1.1	Pragasam et al 2020
Typhi	21052_3_24	ERR1788760	India	1991	4.3.1.1	Pragasam et al 2020
Typhi	21052_3_17	ERR1788753	India	1991	4.3.1.1	Pragasam et al 2020
Typhi	21052_3_11	ERR1788747	India	1991	4.3.1.1	Pragasam et al 2020
Typhi	21052_3_10	ERR1788746	India	1991	4.3.1.1	Pragasam et al 2020
Typhi	21052_3_9	ERR1788745	India	1991	4.3.1.1	Pragasam et al 2020
Typhi	21052_3_2	ERR1788738	India	1991	4.3.1.1	Pragasam et al 2020
Typhi	20957_7_141	ERR1764378	India	2016	4.3.1.1	Pragasam et al 2020
Typhi	20957_7_140	ERR1764377	India	2016	4.3.1.1	Pragasam et al 2020
Typhi	ERR119825	ERR119825	Nepal	2009	4.3.1.1	Thanh et al 2016
Typhi	ERR119824	ERR119824	Nepal	2009	4.3.1.1	Thanh et al 2016
Typhi	ERR119823	ERR119823	Nepal	2009	4.3.1.1	Thanh et al 2016
Typhi	ERR119822	ERR119822	Nepal	2009	4.3.1.1	Thanh et al 2016
Typhi	ERR119820	ERR119820	Nepal	2009	4.3.1.1	Thanh et al 2016
Typhi	ERR119819	ERR119819	Nepal	2009	4.3.1.1	Thanh et al 2016
Typhi	ERR1079299	ERR1079299	Nepal	2014	4.3.1.1	Thanh et al 2016
Typhi	ERR1079250	ERR1079250	Nepal	2012	4.3.1.1	Thanh et al 2016
Typhi	ERR1079249	ERR1079249	Nepal	2012	4.3.1.1	Thanh et al 2016
Typhi	ERR1079245	ERR1079245	Nepal	2012	4.3.1.1	Thanh et al 2016
Typhi	ERR1079243	ERR1079243	Nepal	2012	4.3.1.1	Thanh et al 2016
Typhi	ERR1079241	ERR1079241	Nepal	2012	4.3.1.1	Thanh et al 2016
Typhi	ERR1079230	ERR1079230	Nepal	2011	4.3.1.1	Thanh et al 2016
Typhi	11800_1_88	ERR1017097	Pakistan	2009	4.3.1.1	Wong et al 2016
Typhi	11800_1_79	ERR1017089	Bangladesh	2008	4.3.1.1	Wong et al 2016
Typhi	11800_1_77	ERR1017087	Bangladesh	2008	4.3.1.1	Wong et al 2016
Typhi	11800_1_58	ERR1017072	Bangladesh	2007	4.3.1.1	Wong et al 2016
Typhi	11800_1_57	ERR1017071	Bangladesh	2007	4.3.1.1	Wong et al 2016
Typhi	11800_1_55	ERR1017069	Pakistan	2007	4.3.1.1	Wong et al 2016
Typhi	11800_1_18	ERR1017045	Unknown	2005	4.3.1.1	Wong et al 2016
Typhi	11800_1_15	ERR1017042	Unknown	2005	4.3.1.1	Wong et al 2016
Typhi	11800_1_7	ERR1017039	Unknown	2005	4.3.1.1	Wong et al 2016
Typhi	DRR071066	DRR071066	Bangladesh	2015	4.3.1.1	Matono et al 2017
Typhi	DRR071038	DRR071038	Pakistan	2012	4.3.1.1	Matono et al 2017
Typhi	DRR071033	DRR071033	India	2010	4.3.1.1	Matono et al 2017
Typhi	DRR071027	DRR071027	India	2008	4.3.1.1	Matono et al 2017
Typhi	DRR071024	DRR071024	Bangladesh	2007	4.3.1.1	Matono et al 2017
Typhi	DRR071007	DRR071007	Bangladesh	2004	4.3.1.1	Matono et al 2017
Typhi	DRR071000	DRR071000	India	2003	4.3.1.1	Matono et al 2017
Typhi	DRR070993	DRR070993	Afghanistan	2002	4.3.1.1	Matono et al 2017
Typhi	DRR070988	DRR070988	India_Nepal	2002	4.3.1.1	Matono et al 2017
Typhi	SRR7165581	SRR7165581	Zimbabwe	2016	4.3.1.1.EA1	Ingle et al 2019
Typhi	SRR5874356	SRR5874356	No Travel Information	2015	4.3.1.1.EA1	Ingle et al 2019
Typhi	SRR5500536	SRR5500536	Tanzania	2015	4.3.1.1.EA1	Ingle et al 2019
Typhi	SRR5500517	SRR5500517	No Travel Information	2015	4.3.1.1.EA1	Ingle et al 2019
Typhi	SRR5500465	SRR5500465	No Travel Information	2015	4.3.1.1.EA1	Ingle et al 2019
Typhi	SRR5500455	SRR5500455	Tanzania	2015	4.3.1.1.EA1	Ingle et al 2019
Typhi	SRR5500435	SRR5500435	No Travel Information	2015	4.3.1.1.EA1	Ingle et al 2019
Typhi	SRR4063813	SRR4063813	Mozambique	2015	4.3.1.1.EA1	Ingle et al 2019
Typhi	SRR4063811	SRR4063811	Zimbabwe	2016	4.3.1.1.EA1	Ingle et al 2019
Typhi	SRR3322588	SRR3322588	Zimbabwe	2015	4.3.1.1.EA1	Ingle et al 2019
Typhi	SRR1967049	SRR1967049	Zimbabwe	2014	4.3.1.1.EA1	Ingle et al 2019
Typhi	SRR1966355	SRR1966355	Zimbabwe	2014	4.3.1.1.EA1	Ingle et al 2019
Typhi	SRR1965658	SRR1965658	Zimbabwe	2014	4.3.1.1.EA1	Ingle et al 2019
Typhi	SRR1965420	SRR1965420	Zimbabwe	2014	4.3.1.1.EA1	Ingle et al 2019
Typhi	SRR1963433	SRR1963433	No Travel Information	2014	4.3.1.1.EA1	Ingle et al 2019
Typhi	SRR1963102	SRR1963102	Zimbabwe	2014	4.3.1.1.EA1	Ingle et al 2019
Typhi	SRR1960208	SRR1960208	Tanzania	2015	4.3.1.1.EA1	Ingle et al 2019
Typhi	SRR1959230	SRR1959230	Tanzania	2015	4.3.1.1.EA1	Ingle et al 2019
Typhi	16399_4_75	ERR998633	Tanzania	2012	4.3.1.1.EA1	Park et al 2018
Typhi	16399_4_61	ERR998619	Tanzania	2011	4.3.1.1.EA1	Park et al 2018
Typhi	16399_4_56	ERR998614	Tanzania	2011	4.3.1.1.EA1	Park et al 2018
Typhi	16399_4_52	ERR998610	Tanzania	2012	4.3.1.1.EA1	Park et al 2018
Typhi	16399_4_46	ERR998604	Tanzania	2012	4.3.1.1.EA1	Park et al 2018
Typhi	16399_4_42	ERR998600	Tanzania	2012	4.3.1.1.EA1	Park et al 2018
Typhi	16399_4_23	ERR998581	Tanzania	2012	4.3.1.1.EA1	Park et al 2018
Typhi	16399_3_68	ERR998536	Tanzania	2011	4.3.1.1.EA1	Park et al 2018
Typhi	16399_3_52	ERR998520	Tanzania	2012	4.3.1.1.EA1	Park et al 2018
Typhi	16404_6_35	ERR984917	Kenya	2012	4.3.1.1.EA1	Park et al 2018
Typhi	16404_6_3	ERR984885	Kenya	2012	4.3.1.1.EA1	Park et al 2018
Typhi	16404_5_85	ERR984876	Kenya	2012	4.3.1.1.EA1	Park et al 2018
Typhi	16404_5_84	ERR984875	Kenya	2012	4.3.1.1.EA1	Park et al 2018
Typhi	16404_5_77	ERR984868	Kenya	2012	4.3.1.1.EA1	Park et al 2018
Typhi	16404_5_76	ERR984867	Kenya	2012	4.3.1.1.EA1	Park et al 2018
Typhi	16404_5_75	ERR984866	Kenya	2012	4.3.1.1.EA1	Park et al 2018
Typhi	16404_5_68	ERR984859	Kenya	2012	4.3.1.1.EA1	Park et al 2018
Typhi	16404_5_67	ERR984858	Kenya	2012	4.3.1.1.EA1	Park et al 2018
Typhi	16404_5_61	ERR984852	Kenya	2012	4.3.1.1.EA1	Park et al 2018
Typhi	16404_5_60	ERR984851	Kenya	2012	4.3.1.1.EA1	Park et al 2018
Typhi	16404_5_59	ERR984850	Kenya	2012	4.3.1.1.EA1	Park et al 2018
Typhi	16404_5_53	ERR984844	Kenya	2012	4.3.1.1.EA1	Park et al 2018
Typhi	16404_5_52	ERR984843	Kenya	2012	4.3.1.1.EA1	Park et al 2018
Typhi	16404_5_51	ERR984842	Kenya	2012	4.3.1.1.EA1	Park et al 2018
Typhi	16404_5_45	ERR984836	Kenya	2013	4.3.1.1.EA1	Park et al 2018
Typhi	16404_5_44	ERR984835	Kenya	2012	4.3.1.1.EA1	Park et al 2018
Typhi	16404_5_43	ERR984834	Kenya	2012	4.3.1.1.EA1	Park et al 2018
Typhi	16404_5_37	ERR984828	Kenya	2012	4.3.1.1.EA1	Park et al 2018
Typhi	16404_5_36	ERR984827	Kenya	2012	4.3.1.1.EA1	Park et al 2018
Typhi	16404_5_35	ERR984826	Kenya	2012	4.3.1.1.EA1	Park et al 2018
Typhi	16404_4_89	ERR984790	Kenya	2013	4.3.1.1.EA1	Park et al 2018
Typhi	16404_4_87	ERR984788	Kenya	2012	4.3.1.1.EA1	Park et al 2018
Typhi	16404_4_82	ERR984783	Kenya	2012	4.3.1.1.EA1	Park et al 2018
Typhi	16404_4_80	ERR984781	Kenya	2012	4.3.1.1.EA1	Park et al 2018
Typhi	16404_4_75	ERR984776	Kenya	2012	4.3.1.1.EA1	Park et al 2018
Typhi	16404_4_73	ERR984774	Kenya	2012	4.3.1.1.EA1	Park et al 2018
Typhi	16404_4_66	ERR984768	Kenya	2012	4.3.1.1.EA1	Park et al 2018
Typhi	16404_4_65	ERR984767	Kenya	2013	4.3.1.1.EA1	Park et al 2018
Typhi	16404_4_59	ERR984761	Kenya	2012	4.3.1.1.EA1	Park et al 2018
Typhi	16404_4_53	ERR984755	Kenya	2012	4.3.1.1.EA1	Park et al 2018
Typhi	16404_4_46	ERR984748	Kenya	2012	4.3.1.1.EA1	Park et al 2018
Typhi	16404_4_5	ERR984707	Kenya	2012	4.3.1.1.EA1	Park et al 2018
Typhi	10607_2_38	ERR360830	Malawi	2013	4.3.1.1.EA1	Wong et al 2016
Typhi	10607_2_37	ERR360829	Malawi	2012	4.3.1.1.EA1	Wong et al 2016
Typhi	10607_2_36	ERR360828	Malawi	2012	4.3.1.1.EA1	Wong et al 2016
Typhi	10607_2_35	ERR360827	Malawi	2013	4.3.1.1.EA1	Wong et al 2016
Typhi	10607_2_27	ERR360819	Malawi	2013	4.3.1.1.EA1	Wong et al 2016
Typhi	10607_2_26	ERR360818	Malawi	2012	4.3.1.1.EA1	Wong et al 2016
Typhi	10607_2_25	ERR360817	Malawi	2012	4.3.1.1.EA1	Wong et al 2016
Typhi	10607_2_24	ERR360816	Malawi	2013	4.3.1.1.EA1	Wong et al 2016
Typhi	10607_2_23	ERR360815	Malawi	2013	4.3.1.1.EA1	Wong et al 2016
Typhi	10607_2_19	ERR360811	Malawi	2012	4.3.1.1.EA1	Wong et al 2016
Typhi	10607_2_18	ERR360810	Malawi	2012	4.3.1.1.EA1	Wong et al 2016
Typhi	10607_2_17	ERR360809	Malawi	2013	4.3.1.1.EA1	Wong et al 2016
Typhi	10607_2_15	ERR360807	Malawi	2013	4.3.1.1.EA1	Wong et al 2016
Typhi	10607_2_14	ERR360806	Malawi	2012	4.3.1.1.EA1	Wong et al 2016
Typhi	10607_2_13	ERR360805	Malawi	2012	4.3.1.1.EA1	Wong et al 2016
Typhi	10607_2_10	ERR360802	Malawi	2010	4.3.1.1.EA1	Wong et al 2016
Typhi	10607_2_9	ERR360801	Malawi	2010	4.3.1.1.EA1	Wong et al 2016
Typhi	10607_2_7	ERR360799	Malawi	2012	4.3.1.1.EA1	Wong et al 2016
Typhi	10607_2_6	ERR360798	Malawi	2010	4.3.1.1.EA1	Wong et al 2016
Typhi	10607_2_5	ERR360797	Malawi	2010	4.3.1.1.EA1	Wong et al 2016
Typhi	10607_2_2	ERR360794	Malawi	2013	4.3.1.1.EA1	Wong et al 2016
Typhi	10607_2_1	ERR360793	Malawi	2012	4.3.1.1.EA1	Wong et al 2016
Typhi	10493_1_17	ERR352442	Africa	2012	4.3.1.1.EA1	Wong et al 2016
Typhi	10071_8_95	ERR338164	Kenya	2007	4.3.1.1.EA1	Wong et al 2016
Typhi	10071_8_94	ERR338163	Kenya	2008	4.3.1.1.EA1	Wong et al 2016
Typhi	10071_8_91	ERR338160	Kenya	2008	4.3.1.1.EA1	Wong et al 2016
Typhi	10071_8_90	ERR338159	Kenya	2009	4.3.1.1.EA1	Wong et al 2016
Typhi	10071_8_88	ERR338157	Kenya	2007	4.3.1.1.EA1	Wong et al 2016
Typhi	10071_8_83	ERR338152	Kenya	2007	4.3.1.1.EA1	Wong et al 2016
Typhi	10071_8_82	ERR338151	Kenya	2008	4.3.1.1.EA1	Wong et al 2016
Typhi	10071_8_79	ERR338148	Kenya	2007	4.3.1.1.EA1	Wong et al 2016
Typhi	10071_8_78	ERR338147	Kenya	2008	4.3.1.1.EA1	Wong et al 2016
Typhi	10071_8_76	ERR338145	Kenya	2007	4.3.1.1.EA1	Wong et al 2016
Typhi	10071_8_74	ERR338143	Kenya	2008	4.3.1.1.EA1	Wong et al 2016
Typhi	10071_8_72	ERR338141	Kenya	2007	4.3.1.1.EA1	Wong et al 2016
Typhi	10071_8_71	ERR338140	Kenya	2009	4.3.1.1.EA1	Wong et al 2016
Typhi	10071_8_70	ERR338139	Kenya	2008	4.3.1.1.EA1	Wong et al 2016
Typhi	10071_8_68	ERR338137	Kenya	2007	4.3.1.1.EA1	Wong et al 2016
Typhi	10071_8_67	ERR338136	Kenya	2008	4.3.1.1.EA1	Wong et al 2016
Typhi	10071_8_64	ERR338133	Kenya	2007	4.3.1.1.EA1	Wong et al 2016
Typhi	10071_8_63	ERR338132	Kenya	2008	4.3.1.1.EA1	Wong et al 2016
Typhi	10071_8_62	ERR338131	Kenya	2007	4.3.1.1.EA1	Wong et al 2016
Typhi	10071_3_60	ERR338036	South Africa	2012	4.3.1.1.EA1	Wong et al 2016
Typhi	10071_3_58	ERR338034	South Africa	2011	4.3.1.1.EA1	Wong et al 2016
Typhi	10071_3_47	ERR338023	South Africa	2010	4.3.1.1.EA1	Wong et al 2016
Typhi	10071_3_26	ERR338002	South Africa	2005	4.3.1.1.EA1	Wong et al 2016
Typhi	10060_6_83	ERR331380	Tanzania	2008	4.3.1.1.EA1	Wong et al 2016
Typhi	10060_6_82	ERR331379	Tanzania	2008	4.3.1.1.EA1	Wong et al 2016
Typhi	10060_6_81	ERR331378	Tanzania	2008	4.3.1.1.EA1	Wong et al 2016
Typhi	10060_6_80	ERR331377	Tanzania	2008	4.3.1.1.EA1	Wong et al 2016
Typhi	10060_6_79	ERR331376	Tanzania	2008	4.3.1.1.EA1	Wong et al 2016
Typhi	10060_6_78	ERR331375	Tanzania	2008	4.3.1.1.EA1	Wong et al 2016
Typhi	10060_6_77	ERR331374	Tanzania	2008	4.3.1.1.EA1	Wong et al 2016
Typhi	10060_6_75	ERR331372	Tanzania	2008	4.3.1.1.EA1	Wong et al 2016
Typhi	10060_6_72	ERR331369	Tanzania	2008	4.3.1.1.EA1	Wong et al 2016
Typhi	10060_6_71	ERR331368	Tanzania	2008	4.3.1.1.EA1	Wong et al 2016
Typhi	9475_6_79	ERR279176	Malawi	2012	4.3.1.1.EA1	Wong et al 2016
Typhi	9475_6_78	ERR279175	Malawi	2012	4.3.1.1.EA1	Wong et al 2016
Typhi	9475_6_77	ERR279174	Malawi	2012	4.3.1.1.EA1	Wong et al 2016
Typhi	9475_6_76	ERR279173	Malawi	2011	4.3.1.1.EA1	Wong et al 2016
Typhi	9475_6_73	ERR279170	Malawi	2011	4.3.1.1.EA1	Wong et al 2016
Typhi	9475_6_71	ERR279168	Malawi	2012	4.3.1.1.EA1	Wong et al 2016
Typhi	9475_6_69	ERR279166	Malawi	2012	4.3.1.1.EA1	Wong et al 2016
Typhi	9475_6_68	ERR279165	Malawi	2011	4.3.1.1.EA1	Wong et al 2016
Typhi	9475_6_67	ERR279164	Malawi	2011	4.3.1.1.EA1	Wong et al 2016
Typhi	9475_6_66	ERR279163	Malawi	2011	4.3.1.1.EA1	Wong et al 2016
Typhi	9475_6_65	ERR279162	Malawi	2011	4.3.1.1.EA1	Wong et al 2016
Typhi	9475_6_63	ERR279160	Malawi	2012	4.3.1.1.EA1	Wong et al 2016
Typhi	9475_6_62	ERR279159	Malawi	2012	4.3.1.1.EA1	Wong et al 2016
Typhi	9475_6_61	ERR279158	Malawi	2012	4.3.1.1.EA1	Wong et al 2016
Typhi	9475_6_59	ERR279156	Malawi	2011	4.3.1.1.EA1	Wong et al 2016
Typhi	9475_6_58	ERR279155	Malawi	2011	4.3.1.1.EA1	Wong et al 2016
Typhi	9475_6_55	ERR279152	Malawi	2012	4.3.1.1.EA1	Wong et al 2016
Typhi	9475_6_54	ERR279151	Malawi	2011	4.3.1.1.EA1	Wong et al 2016
Typhi	9475_6_53	ERR279150	Malawi	2011	4.3.1.1.EA1	Wong et al 2016
Typhi	9475_6_52	ERR279149	Malawi	2011	4.3.1.1.EA1	Wong et al 2016
Typhi	9475_6_51	ERR279148	Malawi	2011	4.3.1.1.EA1	Wong et al 2016
Typhi	9475_6_50	ERR279147	Malawi	2011	4.3.1.1.EA1	Wong et al 2016
Typhi	9475_6_47	ERR279144	Malawi	2012	4.3.1.1.EA1	Wong et al 2016
Typhi	9475_6_45	ERR279142	Malawi	2011	4.3.1.1.EA1	Wong et al 2016
Typhi	9475_6_41	ERR279138	Malawi	2011	4.3.1.1.EA1	Wong et al 2016
Typhi	9475_6_39	ERR279136	Malawi	2012	4.3.1.1.EA1	Wong et al 2016
Typhi	9475_6_36	ERR279133	Malawi	2011	4.3.1.1.EA1	Wong et al 2016
Typhi	9475_6_35	ERR279132	Malawi	2011	4.3.1.1.EA1	Wong et al 2016
Typhi	9475_6_34	ERR279131	Malawi	2011	4.3.1.1.EA1	Wong et al 2016
Typhi	9475_6_33	ERR279130	Malawi	2011	4.3.1.1.EA1	Wong et al 2016
Typhi	9475_6_32	ERR279129	Malawi	2012	4.3.1.1.EA1	Wong et al 2016
Typhi	9475_6_31	ERR279128	Malawi	2011	4.3.1.1.EA1	Wong et al 2016
Typhi	9475_6_28	ERR279125	Malawi	2011	4.3.1.1.EA1	Wong et al 2016
Typhi	9475_6_27	ERR279124	Malawi	2011	4.3.1.1.EA1	Wong et al 2016
Typhi	9475_6_26	ERR279123	Malawi	2011	4.3.1.1.EA1	Wong et al 2016
Typhi	9475_6_25	ERR279122	Malawi	2011	4.3.1.1.EA1	Wong et al 2016
Typhi	9475_6_24	ERR279121	Malawi	2012	4.3.1.1.EA1	Wong et al 2016
Typhi	9475_6_21	ERR279118	Malawi	2011	4.3.1.1.EA1	Wong et al 2016
Typhi	9475_6_19	ERR279116	Malawi	2011	4.3.1.1.EA1	Wong et al 2016
Typhi	9475_6_17	ERR279114	Malawi	2011	4.3.1.1.EA1	Wong et al 2016
Typhi	9475_6_16	ERR279113	Malawi	2012	4.3.1.1.EA1	Wong et al 2016
Typhi	9475_6_12	ERR279109	Malawi	2011	4.3.1.1.EA1	Wong et al 2016
Typhi	9475_6_9	ERR279106	Malawi	2011	4.3.1.1.EA1	Wong et al 2016
Typhi	9475_6_8	ERR279105	Malawi	2012	4.3.1.1.EA1	Wong et al 2016
Typhi	9475_6_6	ERR279103	Malawi	2011	4.3.1.1.EA1	Wong et al 2016
Typhi	9475_6_5	ERR279102	Malawi	2011	4.3.1.1.EA1	Wong et al 2016
Typhi	9475_6_4	ERR279101	Malawi	2011	4.3.1.1.EA1	Wong et al 2016
Typhi	9475_6_3	ERR279100	Malawi	2011	4.3.1.1.EA1	Wong et al 2016
Typhi	9475_6_2	ERR279099	Malawi	2011	4.3.1.1.EA1	Wong et al 2016
Typhi	8615_4_29	ERR217406	Kenya	2004	4.3.1.1.EA1	Wong et al 2016
Typhi	8525_3_61	ERR212667	Kenya	2008	4.3.1.1.EA1	Wong et al 2016
Typhi	8525_3_60	ERR212666	Kenya	2008	4.3.1.1.EA1	Wong et al 2016
Typhi	8525_3_59	ERR212665	Kenya	2008	4.3.1.1.EA1	Wong et al 2016
Typhi	8525_3_58	ERR212664	Kenya	2008	4.3.1.1.EA1	Wong et al 2016
Typhi	8525_3_56	ERR212662	Kenya	2008	4.3.1.1.EA1	Wong et al 2016
Typhi	8525_3_55	ERR212661	Kenya	2008	4.3.1.1.EA1	Wong et al 2016
Typhi	8525_3_54	ERR212660	Kenya	2008	4.3.1.1.EA1	Wong et al 2016
Typhi	8525_3_53	ERR212659	Kenya	2008	4.3.1.1.EA1	Wong et al 2016
Typhi	8525_3_51	ERR212657	Kenya	2008	4.3.1.1.EA1	Wong et al 2016
Typhi	8525_3_49	ERR212655	Kenya	2008	4.3.1.1.EA1	Wong et al 2016
Typhi	8525_3_48	ERR212654	Kenya	2008	4.3.1.1.EA1	Wong et al 2016
Typhi	8525_3_47	ERR212653	Kenya	2008	4.3.1.1.EA1	Wong et al 2016
Typhi	8525_3_46	ERR212652	Kenya	2008	4.3.1.1.EA1	Wong et al 2016
Typhi	8525_3_45	ERR212651	Kenya	2008	4.3.1.1.EA1	Wong et al 2016
Typhi	8525_3_42	ERR212648	Kenya	2008	4.3.1.1.EA1	Wong et al 2016
Typhi	8525_3_40	ERR212646	Kenya	2008	4.3.1.1.EA1	Wong et al 2016
Typhi	8525_3_37	ERR212643	Kenya	2008	4.3.1.1.EA1	Wong et al 2016
Typhi	8525_3_34	ERR212640	Kenya	2008	4.3.1.1.EA1	Wong et al 2016
Typhi	8525_3_33	ERR212639	Kenya	2008	4.3.1.1.EA1	Wong et al 2016
Typhi	8525_3_32	ERR212638	Kenya	2008	4.3.1.1.EA1	Wong et al 2016
Typhi	8525_3_30	ERR212636	Kenya	2008	4.3.1.1.EA1	Wong et al 2016
Typhi	8525_2_54	ERR212564	Kenya	2008	4.3.1.1.EA1	Wong et al 2016
Typhi	7468_7_95	ERR108694	Tanzania	2010	4.3.1.1.EA1	Wong et al 2016
Typhi	7468_7_94	ERR108693	Tanzania	2009	4.3.1.1.EA1	Wong et al 2016
Typhi	7468_7_80	ERR108679	Tanzania	2009	4.3.1.1.EA1	Wong et al 2016
Typhi	7468_7_77	ERR108676	Tanzania	2009	4.3.1.1.EA1	Wong et al 2016
Typhi	7468_7_65	ERR108664	Tanzania	2010	4.3.1.1.EA1	Wong et al 2016
Typhi	7468_7_61	ERR108660	Tanzania	2009	4.3.1.1.EA1	Wong et al 2016
Typhi	7468_7_60	ERR108659	Tanzania	2009	4.3.1.1.EA1	Wong et al 2016
Typhi	7468_7_59	ERR108658	Tanzania	2009	4.3.1.1.EA1	Wong et al 2016
Typhi	7468_7_57	ERR108656	Tanzania	2009	4.3.1.1.EA1	Wong et al 2016
Typhi	7468_7_49	ERR108648	Tanzania	2009	4.3.1.1.EA1	Wong et al 2016
Typhi	16549_8_71	ERR1010156	Kenya	2012	4.3.1.1.EA1	Park et al 2018
Typhi	16549_8_63	ERR1010148	Kenya	2012	4.3.1.1.EA1	Park et al 2018
Typhi	16549_8_54	ERR1010140	Kenya	2012	4.3.1.1.EA1	Park et al 2018
Typhi	16549_8_48	ERR1010134	Kenya	2012	4.3.1.1.EA1	Park et al 2018
Typhi	16549_8_47	ERR1010133	Kenya	2012	4.3.1.1.EA1	Park et al 2018
Typhi	16549_8_33	ERR1010121	Kenya	2012	4.3.1.1.EA1	Park et al 2018
Typhi	16549_8_31	ERR1010119	Kenya	2013	4.3.1.1.EA1	Park et al 2018
Typhi	16549_8_26	ERR1010114	Kenya	2012	4.3.1.1.EA1	Park et al 2018
Typhi	16549_8_25	ERR1010113	Kenya	2012	4.3.1.1.EA1	Park et al 2018
Typhi	16549_8_18	ERR1010106	Kenya	2012	4.3.1.1.EA1	Park et al 2018
Typhi	16549_8_17	ERR1010105	Kenya	2012	4.3.1.1.EA1	Park et al 2018
Typhi	16549_8_16	ERR1010104	Kenya	2012	4.3.1.1.EA1	Park et al 2018
Typhi	16549_8_10	ERR1010098	Kenya	2012	4.3.1.1.EA1	Park et al 2018
Typhi	16549_8_9	ERR1010097	Kenya	2012	4.3.1.1.EA1	Park et al 2018
Typhi	16549_8_8	ERR1010096	Kenya	2012	4.3.1.1.EA1	Park et al 2018
Typhi	16549_8_7	ERR1010095	Kenya	2013	4.3.1.1.EA1	Park et al 2018
Typhi	16549_8_2	ERR1010090	Kenya	2012	4.3.1.1.EA1	Park et al 2018
Typhi	16549_8_1	ERR1010089	Kenya	2012	4.3.1.1.EA1	Park et al 2018
Typhi	16549_7_23	ERR1010021	Kenya	2012	4.3.1.1.EA1	Park et al 2018
Typhi	16549_7_20	ERR1010018	Kenya	2012	4.3.1.1.EA1	Park et al 2018
Typhi	16549_7_18	ERR1010016	Kenya	2012	4.3.1.1.EA1	Park et al 2018
Typhi	16549_7_4	ERR1010003	Kenya	2012	4.3.1.1.EA1	Park et al 2018
Typhi	9475_6_56	ERR279153	Malawi	2009	4.3.1.2	Wong et al 2016
Typhi	SRR6181295	SRR6181295	UK	2017	4.3.1.1.P1	Klemm et al 2018
Typhi	SRR10918359	SRR10918359	Pakistan	2019	4.3.1.1.P1	Rasheed et al 2020
Typhi	SRR10918358	SRR10918358	Pakistan	2019	4.3.1.1.P1	Rasheed et al 2020
Typhi	SRR10918357	SRR10918357	Pakistan	2019	4.3.1.1.P1	Rasheed et al 2020
Typhi	SRR10918356	SRR10918356	Pakistan	2019	4.3.1.1.P1	Rasheed et al 2020
Typhi	SRR10918355	SRR10918355	Pakistan	2019	4.3.1.1.P1	Rasheed et al 2020
Typhi	SRR10918354	SRR10918354	Pakistan	2019	4.3.1.1.P1	Rasheed et al 2020
Typhi	SRR10918353	SRR10918353	Pakistan	2019	4.3.1.1.P1	Rasheed et al 2020
Typhi	SRR10918352	SRR10918352	Pakistan	2019	4.3.1.1.P1	Rasheed et al 2020
Typhi	SRR10918351	SRR10918351	Pakistan	2019	4.3.1.1.P1	Rasheed et al 2020
Typhi	SRR10918350	SRR10918350	Pakistan	2019	4.3.1.1.P1	Rasheed et al 2020
Typhi	SRR10918349	SRR10918349	Pakistan	2019	4.3.1.1.P1	Rasheed et al 2020
Typhi	SRR10918348	SRR10918348	Pakistan	2019	4.3.1.1.P1	Rasheed et al 2020
Typhi	SRR10918347	SRR10918347	Pakistan	2019	4.3.1.1.P1	Rasheed et al 2020
Typhi	SRR10918346	SRR10918346	Pakistan	2019	4.3.1.1.P1	Rasheed et al 2020
Typhi	SRR10918345	SRR10918345	Pakistan	2019	4.3.1.1.P1	Rasheed et al 2020
Typhi	SRR10918344	SRR10918344	Pakistan	2019	4.3.1.1.P1	Rasheed et al 2020
Typhi	SRR10918343	SRR10918343	Pakistan	2019	4.3.1.1.P1	Rasheed et al 2020
Typhi	SRR10918342	SRR10918342	Pakistan	2019	4.3.1.1.P1	Rasheed et al 2020
Typhi	SRR10918341	SRR10918341	Pakistan	2019	4.3.1.1.P1	Rasheed et al 2020
Typhi	SRR10918340	SRR10918340	Pakistan	2019	4.3.1.1.P1	Rasheed et al 2020
Typhi	SRR10918339	SRR10918339	Pakistan	2019	4.3.1.1.P1	Rasheed et al 2020
Typhi	SRR10918338	SRR10918338	Pakistan	2019	4.3.1.1.P1	Rasheed et al 2020
Typhi	SRR10918337	SRR10918337	Pakistan	2019	4.3.1.1.P1	Rasheed et al 2020
Typhi	SRR10918336	SRR10918336	Pakistan	2019	4.3.1.1.P1	Rasheed et al 2020
Typhi	SRR10918335	SRR10918335	Pakistan	2019	4.3.1.1.P1	Rasheed et al 2020
Typhi	SRR10918334	SRR10918334	Pakistan	2019	4.3.1.1.P1	Rasheed et al 2020
Typhi	SRR10918333	SRR10918333	Pakistan	2019	4.3.1.1.P1	Rasheed et al 2020
Typhi	22420_1_99	ERR2093334	Pakistan	2016	4.3.1.1.P1	Klemm et al 2018
Typhi	22420_1_87	ERR2093322	Pakistan	2017	4.3.1.1.P1	Klemm et al 2018
Typhi	22420_1_86	ERR2093321	Pakistan	2017	4.3.1.1.P1	Klemm et al 2018
Typhi	22420_1_85	ERR2093320	Pakistan	2017	4.3.1.1.P1	Klemm et al 2018
Typhi	22420_1_84	ERR2093319	Pakistan	2017	4.3.1.1.P1	Klemm et al 2018
Typhi	22420_1_83	ERR2093318	Pakistan	2017	4.3.1.1.P1	Klemm et al 2018
Typhi	22420_1_82	ERR2093317	Pakistan	2017	4.3.1.1.P1	Klemm et al 2018
Typhi	22420_1_81	ERR2093316	Pakistan	2017	4.3.1.1.P1	Klemm et al 2018
Typhi	22420_1_80	ERR2093315	Pakistan	2017	4.3.1.1.P1	Klemm et al 2018
Typhi	22420_1_79	ERR2093314	Pakistan	2017	4.3.1.1.P1	Klemm et al 2018
Typhi	22420_1_78	ERR2093313	Pakistan	2017	4.3.1.1.P1	Klemm et al 2018
Typhi	22420_1_77	ERR2093312	Pakistan	2017	4.3.1.1.P1	Klemm et al 2018
Typhi	22420_1_76	ERR2093311	Pakistan	2017	4.3.1.1.P1	Klemm et al 2018
Typhi	22420_1_75	ERR2093310	Pakistan	2017	4.3.1.1.P1	Klemm et al 2018
Typhi	22420_1_74	ERR2093309	Pakistan	2017	4.3.1.1.P1	Klemm et al 2018
Typhi	22420_1_73	ERR2093308	Pakistan	2017	4.3.1.1.P1	Klemm et al 2018
Typhi	22420_1_72	ERR2093307	Pakistan	2017	4.3.1.1.P1	Klemm et al 2018
Typhi	22420_1_71	ERR2093306	Pakistan	2017	4.3.1.1.P1	Klemm et al 2018
Typhi	22420_1_70	ERR2093305	Pakistan	2017	4.3.1.1.P1	Klemm et al 2018
Typhi	22420_1_69	ERR2093304	Pakistan	2017	4.3.1.1.P1	Klemm et al 2018
Typhi	22420_1_68	ERR2093303	Pakistan	2017	4.3.1.1.P1	Klemm et al 2018
Typhi	22420_1_67	ERR2093302	Pakistan	2017	4.3.1.1.P1	Klemm et al 2018
Typhi	22420_1_66	ERR2093301	Pakistan	2017	4.3.1.1.P1	Klemm et al 2018
Typhi	22420_1_65	ERR2093300	Pakistan	2017	4.3.1.1.P1	Klemm et al 2018
Typhi	22420_1_64	ERR2093299	Pakistan	2017	4.3.1.1.P1	Klemm et al 2018
Typhi	22420_1_63	ERR2093298	Pakistan	2017	4.3.1.1.P1	Klemm et al 2018
Typhi	22420_1_62	ERR2093297	Pakistan	2017	4.3.1.1.P1	Klemm et al 2018
Typhi	22420_1_61	ERR2093296	Pakistan	2017	4.3.1.1.P1	Klemm et al 2018
Typhi	22420_1_60	ERR2093295	Pakistan	2017	4.3.1.1.P1	Klemm et al 2018
Typhi	22420_1_59	ERR2093294	Pakistan	2017	4.3.1.1.P1	Klemm et al 2018
Typhi	22420_1_58	ERR2093293	Pakistan	2017	4.3.1.1.P1	Klemm et al 2018
Typhi	22420_1_57	ERR2093292	Pakistan	2017	4.3.1.1.P1	Klemm et al 2018
Typhi	22420_1_56	ERR2093291	Pakistan	2017	4.3.1.1.P1	Klemm et al 2018
Typhi	22420_1_55	ERR2093290	Pakistan	2017	4.3.1.1.P1	Klemm et al 2018
Typhi	22420_1_54	ERR2093289	Pakistan	2017	4.3.1.1.P1	Klemm et al 2018
Typhi	22420_1_53	ERR2093288	Pakistan	2017	4.3.1.1.P1	Klemm et al 2018
Typhi	22420_1_52	ERR2093287	Pakistan	2017	4.3.1.1.P1	Klemm et al 2018
Typhi	22420_1_51	ERR2093286	Pakistan	2017	4.3.1.1.P1	Klemm et al 2018
Typhi	22420_1_50	ERR2093285	Pakistan	2017	4.3.1.1.P1	Klemm et al 2018
Typhi	22420_1_49	ERR2093284	Pakistan	2017	4.3.1.1.P1	Klemm et al 2018
Typhi	22420_1_48	ERR2093283	Pakistan	2017	4.3.1.1.P1	Klemm et al 2018
Typhi	22420_1_47	ERR2093282	Pakistan	2017	4.3.1.1.P1	Klemm et al 2018
Typhi	22420_1_46	ERR2093281	Pakistan	2017	4.3.1.1.P1	Klemm et al 2018
Typhi	22420_1_45	ERR2093280	Pakistan	2017	4.3.1.1.P1	Klemm et al 2018
Typhi	22420_1_44	ERR2093279	Pakistan	2017	4.3.1.1.P1	Klemm et al 2018
Typhi	22420_1_43	ERR2093278	Pakistan	2017	4.3.1.1.P1	Klemm et al 2018
Typhi	22420_1_42	ERR2093277	Pakistan	2017	4.3.1.1.P1	Klemm et al 2018
Typhi	22420_1_41	ERR2093276	Pakistan	2017	4.3.1.1.P1	Klemm et al 2018
Typhi	22420_1_40	ERR2093275	Pakistan	2017	4.3.1.1.P1	Klemm et al 2018
Typhi	22420_1_39	ERR2093274	Pakistan	2017	4.3.1.1.P1	Klemm et al 2018
Typhi	22420_1_38	ERR2093273	Pakistan	2017	4.3.1.1.P1	Klemm et al 2018
Typhi	22420_1_37	ERR2093272	Pakistan	2017	4.3.1.1.P1	Klemm et al 2018
Typhi	22420_1_36	ERR2093271	Pakistan	2017	4.3.1.1.P1	Klemm et al 2018
Typhi	22420_1_35	ERR2093270	Pakistan	2017	4.3.1.1.P1	Klemm et al 2018
Typhi	22420_1_34	ERR2093269	Pakistan	2017	4.3.1.1.P1	Klemm et al 2018
Typhi	22420_1_33	ERR2093268	Pakistan	2017	4.3.1.1.P1	Klemm et al 2018
Typhi	22420_1_32	ERR2093267	Pakistan	2017	4.3.1.1.P1	Klemm et al 2018
Typhi	22420_1_31	ERR2093266	Pakistan	2017	4.3.1.1.P1	Klemm et al 2018
Typhi	22420_1_30	ERR2093265	Pakistan	2017	4.3.1.1.P1	Klemm et al 2018
Typhi	22420_1_29	ERR2093264	Pakistan	2017	4.3.1.1.P1	Klemm et al 2018
Typhi	22420_1_28	ERR2093263	Pakistan	2017	4.3.1.1.P1	Klemm et al 2018
Typhi	22420_1_27	ERR2093262	Pakistan	2017	4.3.1.1.P1	Klemm et al 2018
Typhi	22420_1_26	ERR2093261	Pakistan	2017	4.3.1.1.P1	Klemm et al 2018
Typhi	22420_1_24	ERR2093259	Pakistan	2017	4.3.1.1.P1	Klemm et al 2018
Typhi	22420_1_23	ERR2093258	Pakistan	2017	4.3.1.1.P1	Klemm et al 2018
Typhi	22420_1_22	ERR2093257	Pakistan	2017	4.3.1.1.P1	Klemm et al 2018
Typhi	22420_1_21	ERR2093256	Pakistan	2017	4.3.1.1.P1	Klemm et al 2018
Typhi	22420_1_20	ERR2093255	Pakistan	2017	4.3.1.1.P1	Klemm et al 2018
Typhi	22420_1_19	ERR2093254	Pakistan	2017	4.3.1.1.P1	Klemm et al 2018
Typhi	22420_1_18	ERR2093253	Pakistan	2017	4.3.1.1.P1	Klemm et al 2018
Typhi	22420_1_17	ERR2093252	Pakistan	2017	4.3.1.1.P1	Klemm et al 2018
Typhi	22420_1_16	ERR2093251	Pakistan	2017	4.3.1.1.P1	Klemm et al 2018
Typhi	22420_1_15	ERR2093250	Pakistan	2017	4.3.1.1.P1	Klemm et al 2018
Typhi	22420_1_14	ERR2093249	Pakistan	2016	4.3.1.1.P1	Klemm et al 2018
Typhi	22420_1_13	ERR2093248	Pakistan	2016	4.3.1.1.P1	Klemm et al 2018
Typhi	22420_1_12	ERR2093247	Pakistan	2016	4.3.1.1.P1	Klemm et al 2018
Typhi	22420_1_11	ERR2093246	Pakistan	2016	4.3.1.1.P1	Klemm et al 2018
Typhi	22420_1_10	ERR2093245	Pakistan	2016	4.3.1.1.P1	Klemm et al 2018
Typhi	22420_1_9	ERR2093244	Pakistan	2016	4.3.1.1.P1	Klemm et al 2018
Typhi	22420_1_8	ERR2093243	Pakistan	2016	4.3.1.1.P1	Klemm et al 2018
Typhi	22420_1_7	ERR2093242	Pakistan	2016	4.3.1.1.P1	Klemm et al 2018
Typhi	22420_1_6	ERR2093241	Pakistan	2016	4.3.1.1.P1	Klemm et al 2018
Typhi	22420_1_5	ERR2093240	Pakistan	2016	4.3.1.1.P1	Klemm et al 2018
Typhi	22420_1_4	ERR2093239	Pakistan	2016	4.3.1.1.P1	Klemm et al 2018
Typhi	22420_1_3	ERR2093238	Pakistan	2016	4.3.1.1.P1	Klemm et al 2018
Typhi	22420_1_2	ERR2093237	Pakistan	2016	4.3.1.1.P1	Klemm et al 2018
Typhi	22420_1_1	ERR2093236	Pakistan	2016	4.3.1.1.P1	Klemm et al 2018
Typhi	SRR7166116	SRR7166116	Pakistan	2016	4.3.1.2	Ingle et al 2019
Typhi	SRR7166110	SRR7166110	India	2014	4.3.1.2	Ingle et al 2019
Typhi	SRR7166109	SRR7166109	India	2016	4.3.1.2	Ingle et al 2019
Typhi	SRR7165857	SRR7165857	India	2017	4.3.1.2	Ingle et al 2019
Typhi	SRR7165788	SRR7165788	India	2016	4.3.1.2	Ingle et al 2019
Typhi	SRR7165787	SRR7165787	India Myanmar	2016	4.3.1.2	Ingle et al 2019
Typhi	SRR7165734	SRR7165734	India	2016	4.3.1.2	Ingle et al 2019
Typhi	SRR7165624	SRR7165624	India	2017	4.3.1.2	Ingle et al 2019
Typhi	SRR7165612	SRR7165612	No Travel Reported	2016	4.3.1.2	Ingle et al 2019
Typhi	SRR7165606	SRR7165606	India	2016	4.3.1.2	Ingle et al 2019
Typhi	SRR7165595	SRR7165595	India	2016	4.3.1.2	Ingle et al 2019
Typhi	SRR7165579	SRR7165579	India	2016	4.3.1.2	Ingle et al 2019
Typhi	SRR7165522	SRR7165522	India	2014	4.3.1.2	Ingle et al 2019
Typhi	SRR7165504	SRR7165504	No Travel Reported	2017	4.3.1.2	Ingle et al 2019
Typhi	SRR7165482	SRR7165482	India	2016	4.3.1.2	Ingle et al 2019
Typhi	SRR7165480	SRR7165480	India	2016	4.3.1.2	Ingle et al 2019
Typhi	SRR7165469	SRR7165469	India	2017	4.3.1.2	Ingle et al 2019
Typhi	SRR7165454	SRR7165454	India	2016	4.3.1.2	Ingle et al 2019
Typhi	SRR7165453	SRR7165453	India	2016	4.3.1.2	Ingle et al 2019
Typhi	SRR7165440	SRR7165440	Pakistan	2016	4.3.1.2	Ingle et al 2019
Typhi	SRR7165433	SRR7165433	India Myanmar Thailand	2016	4.3.1.2	Ingle et al 2019
Typhi	SRR7165427	SRR7165427	India	2016	4.3.1.2	Ingle et al 2019
Typhi	SRR7165417	SRR7165417	India	2016	4.3.1.2	Ingle et al 2019
Typhi	SRR7165414	SRR7165414	Europe	2016	4.3.1.2	Ingle et al 2019
Typhi	SRR7165403	SRR7165403	India	2016	4.3.1.2	Ingle et al 2019
Typhi	SRR7165388	SRR7165388	India	2016	4.3.1.2	Ingle et al 2019
Typhi	SRR7165385	SRR7165385	No Travel Information	2016	4.3.1.2	Ingle et al 2019
Typhi	SRR7165378	SRR7165378	India	2016	4.3.1.2	Ingle et al 2019
Typhi	SRR7165377	SRR7165377	India	2016	4.3.1.2	Ingle et al 2019
Typhi	SRR7165352	SRR7165352	India	2017	4.3.1.2	Ingle et al 2019
Typhi	SRR7165034	SRR7165034	No Travel Reported	2017	4.3.1.2	Ingle et al 2019
Typhi	SRR7165031	SRR7165031	India	2015	4.3.1.2	Ingle et al 2019
Typhi	SRR7165023	SRR7165023	India	2016	4.3.1.2	Ingle et al 2019
Typhi	SRR7159875	SRR7159875	India	2016	4.3.1.2	Ingle et al 2019
Typhi	SRR7090698	SRR7090698	India	2015	4.3.1.2	Ingle et al 2019
Typhi	SRR5990342	SRR5990342	India	2016	4.3.1.2	Ingle et al 2019
Typhi	SRR5990039	SRR5990039	India	2015	4.3.1.2	Ingle et al 2019
Typhi	SRR5990038	SRR5990038	India	2016	4.3.1.2	Ingle et al 2019
Typhi	SRR5990033	SRR5990033	No Travel Reported	2016	4.3.1.2	Ingle et al 2019
Typhi	SRR5990007	SRR5990007	India	2016	4.3.1.2	Ingle et al 2019
Typhi	SRR5990003	SRR5990003	India	2015	4.3.1.2	Ingle et al 2019
Typhi	SRR5989306	SRR5989306	India	2016	4.3.1.2	Ingle et al 2019
Typhi	SRR5989300	SRR5989300	India	2016	4.3.1.2	Ingle et al 2019
Typhi	SRR5989249	SRR5989249	India	2016	4.3.1.2	Ingle et al 2019
Typhi	SRR5986536	SRR5986536	India	2016	4.3.1.2	Ingle et al 2019
Typhi	SRR5986489	SRR5986489	India	2016	4.3.1.2	Ingle et al 2019
Typhi	SRR5986355	SRR5986355	India	2016	4.3.1.2	Ingle et al 2019
Typhi	SRR5983001	SRR5983001	India	2017	4.3.1.2	Ingle et al 2019
Typhi	SRR5982989	SRR5982989	India Laos Thailand Cambodia Vietnam Indonesia	2016	4.3.1.2	Ingle et al 2019
Typhi	SRR5974916	SRR5974916	No Travel Reported	2016	4.3.1.2	Ingle et al 2019
Typhi	SRR5974913	SRR5974913	India	2016	4.3.1.2	Ingle et al 2019
Typhi	SRR5974906	SRR5974906	India	2016	4.3.1.2	Ingle et al 2019
Typhi	SRR5974904	SRR5974904	India	2016	4.3.1.2	Ingle et al 2019
Typhi	SRR5974903	SRR5974903	India	2016	4.3.1.2	Ingle et al 2019
Typhi	SRR5957768	SRR5957768	India	2016	4.3.1.2	Ingle et al 2019
Typhi	SRR5949950	SRR5949950	India	2016	4.3.1.2	Ingle et al 2019
Typhi	SRR5887785	SRR5887785	India	2016	4.3.1.2	Ingle et al 2019
Typhi	SRR5874462	SRR5874462	India	2016	4.3.1.2	Ingle et al 2019
Typhi	SRR5633231	SRR5633231	India Laos Thailand Cambodia Vietnam Indonesia	2016	4.3.1.2	Ingle et al 2019
Typhi	SRR5633188	SRR5633188	India	2017	4.3.1.2	Ingle et al 2019
Typhi	SRR5633158	SRR5633158	India	2016	4.3.1.2	Ingle et al 2019
Typhi	SRR5633086	SRR5633086	India	2017	4.3.1.2	Ingle et al 2019
Typhi	SRR5632076	SRR5632076	India	2016	4.3.1.2	Ingle et al 2019
Typhi	SRR5631929	SRR5631929	India	2014	4.3.1.2	Ingle et al 2019
Typhi	SRR5585175	SRR5585175	India	2017	4.3.1.2	Ingle et al 2019
Typhi	SRR5585105	SRR5585105	Pakistan	2017	4.3.1.2	Ingle et al 2019
Typhi	SRR5584965	SRR5584965	Pakistan	2017	4.3.1.2	Ingle et al 2019
Typhi	SRR5584561	SRR5584561	India	2017	4.3.1.2	Ingle et al 2019
Typhi	SRR5500525	SRR5500525	India	2015	4.3.1.2	Ingle et al 2019
Typhi	SRR5500524	SRR5500524	India	2015	4.3.1.2	Ingle et al 2019
Typhi	SRR5500523	SRR5500523	India	2015	4.3.1.2	Ingle et al 2019
Typhi	SRR5500521	SRR5500521	India	2015	4.3.1.2	Ingle et al 2019
Typhi	SRR5500515	SRR5500515	India	2015	4.3.1.2	Ingle et al 2019
Typhi	SRR5500514	SRR5500514	India	2015	4.3.1.2	Ingle et al 2019
Typhi	SRR5500504	SRR5500504	India	2015	4.3.1.2	Ingle et al 2019
Typhi	SRR5500503	SRR5500503	India	2015	4.3.1.2	Ingle et al 2019
Typhi	SRR5500502	SRR5500502	India	2015	4.3.1.2	Ingle et al 2019
Typhi	SRR5500496	SRR5500496	India	2015	4.3.1.2	Ingle et al 2019
Typhi	SRR5500493	SRR5500493	India	2015	4.3.1.2	Ingle et al 2019
Typhi	SRR5500487	SRR5500487	Pakistan	2015	4.3.1.2	Ingle et al 2019
Typhi	SRR5500485	SRR5500485	No Travel Information	2015	4.3.1.2	Ingle et al 2019
Typhi	SRR5500483	SRR5500483	India	2015	4.3.1.2	Ingle et al 2019
Typhi	SRR5500482	SRR5500482	India	2015	4.3.1.2	Ingle et al 2019
Typhi	SRR5500477	SRR5500477	India	2015	4.3.1.2	Ingle et al 2019
Typhi	SRR5500475	SRR5500475	India	2015	4.3.1.2	Ingle et al 2019
Typhi	SRR5500463	SRR5500463	India	2015	4.3.1.2	Ingle et al 2019
Typhi	SRR5500459	SRR5500459	India	2015	4.3.1.2	Ingle et al 2019
Typhi	SRR5500450	SRR5500450	Pakistan	2015	4.3.1.2	Ingle et al 2019
Typhi	SRR5500448	SRR5500448	India	2015	4.3.1.2	Ingle et al 2019
Typhi	SRR5500444	SRR5500444	India	2015	4.3.1.2	Ingle et al 2019
Typhi	SRR5500441	SRR5500441	No Travel Information	2015	4.3.1.2	Ingle et al 2019
Typhi	SRR5500438	SRR5500438	No Travel Information	2015	4.3.1.2	Ingle et al 2019
Typhi	SRR5500436	SRR5500436	India	2015	4.3.1.2	Ingle et al 2019
Typhi	SRR5215477	SRR5215477	India	2015	4.3.1.2	Ingle et al 2019
Typhi	SRR5194302	SRR5194302	India	2015	4.3.1.2	Ingle et al 2019
Typhi	SRR5194046	SRR5194046	India	2016	4.3.1.2	Ingle et al 2019
Typhi	SRR5193520	SRR5193520	No Travel Information	2015	4.3.1.2	Ingle et al 2019
Typhi	SRR5193366	SRR5193366	India	2015	4.3.1.2	Ingle et al 2019
Typhi	SRR3286713	SRR3286713	India	2015	4.3.1.2	Ingle et al 2019
Typhi	SRR3286567	SRR3286567	India	2015	4.3.1.2	Ingle et al 2019
Typhi	SRR3049936	SRR3049936	India	2014	4.3.1.2	Ingle et al 2019
Typhi	SRR3049676	SRR3049676	India	2015	4.3.1.2	Ingle et al 2019
Typhi	SRR3049590	SRR3049590	India	2014	4.3.1.2	Ingle et al 2019
Typhi	SRR3049411	SRR3049411	India	2014	4.3.1.2	Ingle et al 2019
Typhi	SRR3049355	SRR3049355	India	2014	4.3.1.2	Ingle et al 2019
Typhi	SRR3048978	SRR3048978	India	2014	4.3.1.2	Ingle et al 2019
Typhi	SRR3048864	SRR3048864	No Travel Information	2014	4.3.1.2	Ingle et al 2019
Typhi	SRR3048761	SRR3048761	India	2014	4.3.1.2	Ingle et al 2019
Typhi	SRR3048758	SRR3048758	India	2014	4.3.1.2	Ingle et al 2019
Typhi	SRR3048567	SRR3048567	No Travel Reported	2014	4.3.1.2	Ingle et al 2019
Typhi	SRR1969920	SRR1969920	India	2014	4.3.1.2	Ingle et al 2019
Typhi	SRR1969843	SRR1969843	Pakistan	2015	4.3.1.2	Ingle et al 2019
Typhi	SRR1969642	SRR1969642	India	2015	4.3.1.2	Ingle et al 2019
Typhi	SRR1969153	SRR1969153	India	2015	4.3.1.2	Ingle et al 2019
Typhi	SRR1968893	SRR1968893	India	2015	4.3.1.2	Ingle et al 2019
Typhi	SRR1968714	SRR1968714	India Thailand	2015	4.3.1.2	Ingle et al 2019
Typhi	SRR1968436	SRR1968436	Nepal	2014	4.3.1.2	Ingle et al 2019
Typhi	SRR1968368	SRR1968368	Pakistan	2015	4.3.1.2	Ingle et al 2019
Typhi	SRR1968194	SRR1968194	India	2014	4.3.1.2	Ingle et al 2019
Typhi	SRR1967948	SRR1967948	India	2014	4.3.1.2	Ingle et al 2019
Typhi	SRR1967741	SRR1967741	Pakistan	2014	4.3.1.2	Ingle et al 2019
Typhi	SRR1967738	SRR1967738	India	2014	4.3.1.2	Ingle et al 2019
Typhi	SRR1967638	SRR1967638	India	2014	4.3.1.2	Ingle et al 2019
Typhi	SRR1967615	SRR1967615	India	2014	4.3.1.2	Ingle et al 2019
Typhi	SRR1967564	SRR1967564	Pakistan	2015	4.3.1.2	Ingle et al 2019
Typhi	SRR1967503	SRR1967503	India	2014	4.3.1.2	Ingle et al 2019
Typhi	SRR1967428	SRR1967428	India	2014	4.3.1.2	Ingle et al 2019
Typhi	SRR1967393	SRR1967393	India	2014	4.3.1.2	Ingle et al 2019
Typhi	SRR1967073	SRR1967073	No Travel Information	2015	4.3.1.2	Ingle et al 2019
Typhi	SRR1966696	SRR1966696	India	2015	4.3.1.2	Ingle et al 2019
Typhi	SRR1966683	SRR1966683	India	2014	4.3.1.2	Ingle et al 2019
Typhi	SRR1966475	SRR1966475	India	2015	4.3.1.2	Ingle et al 2019
Typhi	SRR1966321	SRR1966321	India	2014	4.3.1.2	Ingle et al 2019
Typhi	SRR1966317	SRR1966317	India	2015	4.3.1.2	Ingle et al 2019
Typhi	SRR1966267	SRR1966267	India	2014	4.3.1.2	Ingle et al 2019
Typhi	SRR1966086	SRR1966086	India	2014	4.3.1.2	Ingle et al 2019
Typhi	SRR1966050	SRR1966050	India Nepal	2014	4.3.1.2	Ingle et al 2019
Typhi	SRR1966027	SRR1966027	Iraq	2014	4.3.1.2	Ingle et al 2019
Typhi	SRR1965865	SRR1965865	India	2014	4.3.1.2	Ingle et al 2019
Typhi	SRR1965172	SRR1965172	India	2014	4.3.1.2	Ingle et al 2019
Typhi	SRR1965082	SRR1965082	India	2014	4.3.1.2	Ingle et al 2019
Typhi	SRR1963107	SRR1963107	India	2014	4.3.1.2	Ingle et al 2019
Typhi	SRR1960123	SRR1960123	India	2014	4.3.1.2	Ingle et al 2019
Typhi	SRR1960094	SRR1960094	No Travel Information	2014	4.3.1.2	Ingle et al 2019
Typhi	SRR1958607	SRR1958607	No Travel Information	2014	4.3.1.2	Ingle et al 2019
Typhi	SRR1958283	SRR1958283	India	2014	4.3.1.2	Ingle et al 2019
Typhi	SRR1957959	SRR1957959	India	2014	4.3.1.2	Ingle et al 2019
Typhi	SRR1957928	SRR1957928	India	2014	4.3.1.2	Ingle et al 2019
Typhi	23584_3_66	ERS1810856	Bangladesh	2014	4.3.1.2	Rahman et al 2020
Typhi	ERR586921	ERR586921	Nepal	2013	4.3.1.2	Thanh et al 2016
Typhi	ERR586919	ERR586919	Nepal	2013	4.3.1.2	Thanh et al 2016
Typhi	ERR586917	ERR586917	Nepal	2013	4.3.1.2	Thanh et al 2016
Typhi	ERR586915	ERR586915	Nepal	2013	4.3.1.2	Thanh et al 2016
Typhi	ERR586914	ERR586914	Nepal	2013	4.3.1.2	Thanh et al 2016
Typhi	ERR586912	ERR586912	Nepal	2013	4.3.1.2	Thanh et al 2016
Typhi	11642_2_71	ERR422818	Bangladesh	2011	4.3.1.2	Wong et al 2016
Typhi	11642_2_67	ERR422814	India	2011	4.3.1.2	Wong et al 2016
Typhi	11642_2_57	ERR422804	India	2011	4.3.1.2	Wong et al 2016
Typhi	11642_2_39	ERR422787	India	2010	4.3.1.2	Wong et al 2016
Typhi	11642_2_21	ERR422770	India	2010	4.3.1.2	Wong et al 2016
Typhi	11642_2_16	ERR422765	India	2010	4.3.1.2	Wong et al 2016
Typhi	11642_2_13	ERR422762	India	2010	4.3.1.2	Wong et al 2016
Typhi	11642_2_1	ERR422751	India	2009	4.3.1.2	Wong et al 2016
Typhi	8616_4_58	ERR420434	India	2011	4.3.1.2	Wong et al 2016
Typhi	8616_4_55	ERR420431	India	2009	4.3.1.2	Wong et al 2016
Typhi	8616_4_54	ERR420430	India	2009	4.3.1.2	Wong et al 2016
Typhi	8616_4_51	ERR420427	India	2011	4.3.1.2	Wong et al 2016
Typhi	8616_4_50	ERR420426	India	2011	4.3.1.2	Wong et al 2016
Typhi	8616_4_48	ERR420424	India	2011	4.3.1.2	Wong et al 2016
Typhi	8616_4_47	ERR420423	India	2011	4.3.1.2	Wong et al 2016
Typhi	8616_4_46	ERR420422	India	2011	4.3.1.2	Wong et al 2016
Typhi	8616_4_45	ERR420421	India	2010	4.3.1.2	Wong et al 2016
Typhi	8616_4_44	ERR420420	India	2010	4.3.1.2	Wong et al 2016
Typhi	8616_4_41	ERR420417	India	2009	4.3.1.2	Wong et al 2016
Typhi	8616_4_38	ERR420414	India	2009	4.3.1.2	Wong et al 2016
Typhi	8616_4_37	ERR420413	India	2009	4.3.1.2	Wong et al 2016
Typhi	23733_4_52	ERR3804600	India	2017	4.3.1.2	Britto et al 2020
Typhi	23733_4_51	ERR3804599	India	2016	4.3.1.2	Britto et al 2020
Typhi	23733_4_30	ERR3804593	India	2016	4.3.1.2	Britto et al 2020
Typhi	23733_4_28	ERR3804592	India	2017	4.3.1.2	Britto et al 2020
Typhi	23733_4_27	ERR3804591	India	2017	4.3.1.2	Britto et al 2020
Typhi	23733_4_26	ERR3804590	India	2017	4.3.1.2	Britto et al 2020
Typhi	23733_4_25	ERR3804589	India	2017	4.3.1.2	Britto et al 2020
Typhi	23733_4_24	ERR3804588	India	2017	4.3.1.2	Britto et al 2020
Typhi	23733_4_22	ERR3804586	India	2017	4.3.1.2	Britto et al 2020
Typhi	23733_4_21	ERR3804585	India	2017	4.3.1.2	Britto et al 2020
Typhi	23733_4_20	ERR3804584	India	2016	4.3.1.2	Britto et al 2020
Typhi	23733_4_18	ERR3804582	India	2016	4.3.1.2	Britto et al 2020
Typhi	23733_4_17	ERR3804581	India	2017	4.3.1.2	Britto et al 2020
Typhi	23733_4_16	ERR3804580	India	2017	4.3.1.2	Britto et al 2020
Typhi	23733_4_13	ERR3804577	India	2016	4.3.1.2	Britto et al 2020
Typhi	23733_4_12	ERR3804576	India	2016	4.3.1.2	Britto et al 2020
Typhi	23733_4_11	ERR3804575	India	2016	4.3.1.2	Britto et al 2020
Typhi	23733_4_10	ERR3804574	India	2017	4.3.1.2	Britto et al 2020
Typhi	23733_4_9	ERR3804573	India	2016	4.3.1.2	Britto et al 2020
Typhi	23733_4_5	ERR3804569	India	2016	4.3.1.2	Britto et al 2020
Typhi	23733_4_4	ERR3804568	India	2016	4.3.1.2	Britto et al 2020
Typhi	23733_4_3	ERR3804567	India	2017	4.3.1.2	Britto et al 2020
Typhi	23733_4_2	ERR3804566	India	2016	4.3.1.2	Britto et al 2020
Typhi	23733_3_66	ERR3804564	India	2016	4.3.1.2	Britto et al 2020
Typhi	23733_3_65	ERR3804563	India	2016	4.3.1.2	Britto et al 2020
Typhi	23733_3_64	ERR3804562	India	2016	4.3.1.2	Britto et al 2020
Typhi	23733_3_63	ERR3804561	India	2016	4.3.1.2	Britto et al 2020
Typhi	23733_3_61	ERR3804559	India	2016	4.3.1.2	Britto et al 2020
Typhi	23733_3_59	ERR3804557	India	2016	4.3.1.2	Britto et al 2020
Typhi	23733_3_57	ERR3804555	India	2016	4.3.1.2	Britto et al 2020
Typhi	23733_3_56	ERR3804554	India	2016	4.3.1.2	Britto et al 2020
Typhi	23733_3_55	ERR3804553	India	2016	4.3.1.2	Britto et al 2020
Typhi	23733_3_54	ERR3804552	India	2017	4.3.1.2	Britto et al 2020
Typhi	23733_3_53	ERR3804551	India	2017	4.3.1.2	Britto et al 2020
Typhi	23733_3_52	ERR3804550	India	2017	4.3.1.2	Britto et al 2020
Typhi	23733_3_49	ERR3804547	India	2017	4.3.1.2	Britto et al 2020
Typhi	23733_3_48	ERR3804546	India	2017	4.3.1.2	Britto et al 2020
Typhi	23733_3_47	ERR3804545	India	2017	4.3.1.2	Britto et al 2020
Typhi	23733_3_45	ERR3804543	India	2017	4.3.1.2	Britto et al 2020
Typhi	23733_3_44	ERR3804542	India	2017	4.3.1.2	Britto et al 2020
Typhi	23733_3_42	ERR3804540	India	2017	4.3.1.2	Britto et al 2020
Typhi	23733_3_40	ERR3804538	India	2017	4.3.1.2	Britto et al 2020
Typhi	23733_3_39	ERR3804537	India	2017	4.3.1.2	Britto et al 2020
Typhi	23733_3_36	ERR3804534	India	2017	4.3.1.2	Britto et al 2020
Typhi	23733_3_33	ERR3804531	India	2017	4.3.1.2	Britto et al 2020
Typhi	23733_3_30	ERR3804529	India	2017	4.3.1.2	Britto et al 2020
Typhi	23733_3_28	ERR3804527	India	2016	4.3.1.2	Britto et al 2020
Typhi	23733_3_27	ERR3804526	India	2016	4.3.1.2	Britto et al 2020
Typhi	23733_3_26	ERR3804525	India	2016	4.3.1.2	Britto et al 2020
Typhi	23733_3_23	ERR3804522	India	2016	4.3.1.2	Britto et al 2020
Typhi	23733_3_19	ERR3804518	India	2017	4.3.1.2	Britto et al 2020
Typhi	23733_3_18	ERR3804517	India	2017	4.3.1.2	Britto et al 2020
Typhi	23733_3_16	ERR3804515	India	2017	4.3.1.2	Britto et al 2020
Typhi	23733_3_15	ERR3804514	India	2016	4.3.1.2	Britto et al 2020
Typhi	23733_3_14	ERR3804513	India	2016	4.3.1.2	Britto et al 2020
Typhi	23733_3_13	ERR3804512	India	2016	4.3.1.2	Britto et al 2020
Typhi	23733_3_12	ERR3804511	India	2016	4.3.1.2	Britto et al 2020
Typhi	23733_3_11	ERR3804510	India	2017	4.3.1.2	Britto et al 2020
Typhi	23733_3_9	ERR3804508	India	2016	4.3.1.2	Britto et al 2020
Typhi	23733_3_8	ERR3804507	India	2016	4.3.1.2	Britto et al 2020
Typhi	23733_3_7	ERR3804506	India	2016	4.3.1.2	Britto et al 2020
Typhi	23733_3_6	ERR3804505	India	2016	4.3.1.2	Britto et al 2020
Typhi	23733_3_5	ERR3804504	India	2017	4.3.1.2	Britto et al 2020
Typhi	23733_3_3	ERR3804503	India	2017	4.3.1.2	Britto et al 2020
Typhi	23733_3_2	ERR3804502	India	2016	4.3.1.2	Britto et al 2020
Typhi	23733_3_1	ERR3804501	India	2016	4.3.1.2	Britto et al 2020
Typhi	10607_2_40	ERR360832	Malawi	2010	4.3.1.2	Wong et al 2016
Typhi	10607_2_32	ERR360824	Malawi	2010	4.3.1.2	Wong et al 2016
Typhi	10593_2_26	ERR360639	India	2000	4.3.1.2	Wong et al 2016
Typhi	10593_2_10	ERR360623	SriLanka	2002	4.3.1.2	Wong et al 2016
Typhi	10592_2_22	ERR360470	Pakistan	2003	4.3.1.2	Wong et al 2016
Typhi	10592_2_13	ERR360461	Pakistan	2003	4.3.1.2	Wong et al 2016
Typhi	10562_2_83	ERR357838	India	2011	4.3.1.2	Wong et al 2016
Typhi	10562_2_81	ERR357836	India	2011	4.3.1.2	Wong et al 2016
Typhi	10562_2_79	ERR357834	India	2012	4.3.1.2	Wong et al 2016
Typhi	10562_2_77	ERR357832	Indonesia	2011	4.3.1.2	Wong et al 2016
Typhi	10562_2_67	ERR357822	India	2011	4.3.1.2	Wong et al 2016
Typhi	10562_2_59	ERR357814	India	2011	4.3.1.2	Wong et al 2016
Typhi	10562_2_58	ERR357813	India	2011	4.3.1.2	Wong et al 2016
Typhi	10562_2_42	ERR357797	India	2011	4.3.1.2	Wong et al 2016
Typhi	10562_2_34	ERR357789	India	2010	4.3.1.2	Wong et al 2016
Typhi	10562_2_32	ERR357787	India	2011	4.3.1.2	Wong et al 2016
Typhi	10562_2_31	ERR357786	India	2011	4.3.1.2	Wong et al 2016
Typhi	10562_2_30	ERR357785	India	2011	4.3.1.2	Wong et al 2016
Typhi	10562_2_29	ERR357784	India	2011	4.3.1.2	Wong et al 2016
Typhi	10562_2_28	ERR357783	India	2010	4.3.1.2	Wong et al 2016
Typhi	10562_2_18	ERR357773	Unknown	2011	4.3.1.2	Wong et al 2016
Typhi	10562_2_13	ERR357768	India	2011	4.3.1.2	Wong et al 2016
Typhi	10562_2_11	ERR357766	India	2012	4.3.1.2	Wong et al 2016
Typhi	10562_2_10	ERR357765	Unknown	2012	4.3.1.2	Wong et al 2016
Typhi	10561_2_66	ERR357641	India	2010	4.3.1.2	Wong et al 2016
Typhi	10561_2_64	ERR357639	Nepal	2011	4.3.1.2	Wong et al 2016
Typhi	10561_2_63	ERR357638	Nepal	2011	4.3.1.2	Wong et al 2016
Typhi	10561_2_62	ERR357637	Nepal	2011	4.3.1.2	Wong et al 2016
Typhi	10561_2_59	ERR357634	Nepal	2011	4.3.1.2	Wong et al 2016
Typhi	10561_2_58	ERR357633	Nepal	2011	4.3.1.2	Wong et al 2016
Typhi	10561_2_57	ERR357632	Nepal	2011	4.3.1.2	Wong et al 2016
Typhi	10561_2_55	ERR357630	India	2009	4.3.1.2	Wong et al 2016
Typhi	10561_2_54	ERR357629	Nepal	2011	4.3.1.2	Wong et al 2016
Typhi	10561_2_53	ERR357628	Nepal	2011	4.3.1.2	Wong et al 2016
Typhi	10561_2_51	ERR357626	Nepal	2011	4.3.1.2	Wong et al 2016
Typhi	10561_2_50	ERR357625	Nepal	2011	4.3.1.2	Wong et al 2016
Typhi	10561_2_46	ERR357621	Nepal	2011	4.3.1.2	Wong et al 2016
Typhi	10561_2_45	ERR357620	Nepal	2011	4.3.1.2	Wong et al 2016
Typhi	10561_2_44	ERR357619	Nepal	2011	4.3.1.2	Wong et al 2016
Typhi	10561_2_39	ERR357614	Nepal	2011	4.3.1.2	Wong et al 2016
Typhi	10561_2_38	ERR357613	Nepal	2011	4.3.1.2	Wong et al 2016
Typhi	10561_2_33	ERR357608	Nepal	2011	4.3.1.2	Wong et al 2016
Typhi	10561_2_31	ERR357606	Nepal	2011	4.3.1.2	Wong et al 2016
Typhi	10561_2_27	ERR357602	Nepal	2011	4.3.1.2	Wong et al 2016
Typhi	10561_2_26	ERR357601	Nepal	2011	4.3.1.2	Wong et al 2016
Typhi	10561_2_19	ERR357594	Nepal	2011	4.3.1.2	Wong et al 2016
Typhi	10561_2_15	ERR357590	Nepal	2011	4.3.1.2	Wong et al 2016
Typhi	10561_2_14	ERR357589	Nepal	2011	4.3.1.2	Wong et al 2016
Typhi	10561_2_13	ERR357588	Nepal	2011	4.3.1.2	Wong et al 2016
Typhi	10561_2_12	ERR357587	Nepal	2011	4.3.1.2	Wong et al 2016
Typhi	10561_2_10	ERR357585	Nepal	2011	4.3.1.2	Wong et al 2016
Typhi	10561_2_9	ERR357584	Nepal	2011	4.3.1.2	Wong et al 2016
Typhi	10561_2_8	ERR357583	Nepal	2011	4.3.1.2	Wong et al 2016
Typhi	10561_2_3	ERR357578	Nepal	2011	4.3.1.2	Wong et al 2016
Typhi	10561_2_1	ERR357576	Nepal	2011	4.3.1.2	Wong et al 2016
Typhi	10541_2_28	ERR357453	Nepal	2010	4.3.1.2	Wong et al 2016
Typhi	10541_2_9	ERR357446	India	2011	4.3.1.2	Wong et al 2016
Typhi	10541_2_7	ERR357444	India	2011	4.3.1.2	Wong et al 2016
Typhi	10541_2_21	ERR352954	India	2011	4.3.1.2	Wong et al 2016
Typhi	10541_2_20	ERR352953	India	2011	4.3.1.2	Wong et al 2016
Typhi	10541_2_16	ERR352949	India	2011	4.3.1.2	Wong et al 2016
Typhi	10541_2_13	ERR352946	India	2011	4.3.1.2	Wong et al 2016
Typhi	10541_2_11	ERR352944	India	2011	4.3.1.2	Wong et al 2016
Typhi	10541_2_10	ERR352943	Unknown	2011	4.3.1.2	Wong et al 2016
Typhi	10493_1_82	ERR352507	Indonesia	2011	4.3.1.2	Wong et al 2016
Typhi	10493_1_79	ERR352504	India	2011	4.3.1.2	Wong et al 2016
Typhi	10493_1_46	ERR352471	India	2011	4.3.1.2	Wong et al 2016
Typhi	10493_1_39	ERR352464	India	2011	4.3.1.2	Wong et al 2016
Typhi	10493_1_33	ERR352458	India	2011	4.3.1.2	Wong et al 2016
Typhi	10493_1_30	ERR352455	India	2011	4.3.1.2	Wong et al 2016
Typhi	10493_1_23	ERR352448	India	2011	4.3.1.2	Wong et al 2016
Typhi	10493_1_22	ERR352447	Unknown	2011	4.3.1.2	Wong et al 2016
Typhi	10493_1_20	ERR352445	Nepal	2012	4.3.1.2	Wong et al 2016
Typhi	10493_1_14	ERR352439	India	2011	4.3.1.2	Wong et al 2016
Typhi	10493_1_9	ERR352434	India	2011	4.3.1.2	Wong et al 2016
Typhi	10492_1_85	ERR352338	Nepal	2011	4.3.1.2	Wong et al 2016
Typhi	10492_1_82	ERR352335	India	2012	4.3.1.2	Wong et al 2016
Typhi	10492_1_76	ERR352329	India	2011	4.3.1.2	Wong et al 2016
Typhi	10492_1_72	ERR352325	India	2011	4.3.1.2	Wong et al 2016
Typhi	10492_1_44	ERR352297	India	2011	4.3.1.2	Wong et al 2016
Typhi	10492_1_43	ERR352296	India	2011	4.3.1.2	Wong et al 2016
Typhi	10492_1_42	ERR352295	India	2011	4.3.1.2	Wong et al 2016
Typhi	10492_1_38	ERR352291	Nepal	2010	4.3.1.2	Wong et al 2016
Typhi	10492_1_36	ERR352289	Lebanon	2010	4.3.1.2	Wong et al 2016
Typhi	10492_1_33	ERR352286	Unknown	2011	4.3.1.2	Wong et al 2016
Typhi	10492_1_31	ERR352284	India	2011	4.3.1.2	Wong et al 2016
Typhi	10492_1_30	ERR352283	India	2011	4.3.1.2	Wong et al 2016
Typhi	10492_1_25	ERR352278	India	2010	4.3.1.2	Wong et al 2016
Typhi	10492_1_23	ERR352276	Unknown	2011	4.3.1.2	Wong et al 2016
Typhi	10492_1_20	ERR352273	India	2011	4.3.1.2	Wong et al 2016
Typhi	10492_1_18	ERR352271	India	2011	4.3.1.2	Wong et al 2016
Typhi	10492_1_17	ERR352270	India	2012	4.3.1.2	Wong et al 2016
Typhi	10492_1_15	ERR352268	Unknown	2012	4.3.1.2	Wong et al 2016
Typhi	10492_1_13	ERR352266	India	2012	4.3.1.2	Wong et al 2016
Typhi	10492_1_12	ERR352265	India	2012	4.3.1.2	Wong et al 2016
Typhi	10492_1_6	ERR352259	India	2011	4.3.1.2	Wong et al 2016
Typhi	10426_1_6	ERR349528	Nepal	2011	4.3.1.2	Wong et al 2016
Typhi	10425_1_9	ERR349339	Nepal	2011	4.3.1.2	Wong et al 2016
Typhi	10425_1_6	ERR349336	Nepal	2011	4.3.1.2	Wong et al 2016
Typhi	10425_1_3	ERR349333	Nepal	2011	4.3.1.2	Wong et al 2016
Typhi	10425_1_2	ERR349332	Nepal	2011	4.3.1.2	Wong et al 2016
Typhi	10349_1_95	ERR343343	Vietnam	2004	4.3.1.2	Wong et al 2016
Typhi	10349_1_91	ERR343339	India	2002	4.3.1.2	Wong et al 2016
Typhi	10349_1_75	ERR343323	India	2012	4.3.1.2	Wong et al 2016
Typhi	10349_1_72	ERR343320	India	2011	4.3.1.2	Wong et al 2016
Typhi	10349_1_71	ERR343319	India	2011	4.3.1.2	Wong et al 2016
Typhi	10349_1_67	ERR343315	India	2011	4.3.1.2	Wong et al 2016
Typhi	10349_1_61	ERR343309	India	2010	4.3.1.2	Wong et al 2016
Typhi	10349_1_59	ERR343307	India	2010	4.3.1.2	Wong et al 2016
Typhi	10349_1_55	ERR343303	India	2010	4.3.1.2	Wong et al 2016
Typhi	10349_1_52	ERR343300	India	2010	4.3.1.2	Wong et al 2016
Typhi	10349_1_46	ERR343294	India	2009	4.3.1.2	Wong et al 2016
Typhi	10349_1_40	ERR343288	India	2008	4.3.1.2	Wong et al 2016
Typhi	10349_1_34	ERR343282	India	2008	4.3.1.2	Wong et al 2016
Typhi	10349_1_25	ERR343273	India	2006	4.3.1.2	Wong et al 2016
Typhi	10349_1_23	ERR343271	India	2006	4.3.1.2	Wong et al 2016
Typhi	10349_1_14	ERR343262	India	2004	4.3.1.2	Wong et al 2016
Typhi	10349_1_10	ERR343258	India	2003	4.3.1.2	Wong et al 2016
Typhi	10071_3_20	ERR337996	Bangladesh	2012	4.3.1.2	Wong et al 2016
Typhi	9475_4_55	ERR279351	India	2006	4.3.1.2	Wong et al 2016
Typhi	9475_4_54	ERR279350	India	2006	4.3.1.2	Wong et al 2016
Typhi	9475_4_51	ERR279347	India	2005	4.3.1.2	Wong et al 2016
Typhi	9475_4_50	ERR279346	India	2005	4.3.1.2	Wong et al 2016
Typhi	ERR2663925	ERR2663925	Bangladesh	2011	4.3.1.2	Tanmoy et al 2018
Typhi	ERR2663759	ERR2663759	Bangladesh	2009	4.3.1.2	Tanmoy et al 2018
Typhi	ERR2663590	ERR2663590	Bangladesh	2007	4.3.1.2	Tanmoy et al 2018
Typhi	ERR2663586	ERR2663586	Bangladesh	2007	4.3.1.2	Tanmoy et al 2018
Typhi	22027_3_61	ERR2213878	Nepal	2016	4.3.1.2	Britto et al 2018
Typhi	22027_3_60	ERR2213877	Nepal	2016	4.3.1.2	Britto et al 2018
Typhi	22027_3_58	ERR2213875	Nepal	2016	4.3.1.2	Britto et al 2018
Typhi	22027_3_57	ERR2213874	Nepal	2016	4.3.1.2	Britto et al 2018
Typhi	22027_3_56	ERR2213873	Nepal	2016	4.3.1.2	Britto et al 2018
Typhi	22027_3_55	ERR2213872	Nepal	2016	4.3.1.2	Britto et al 2018
Typhi	22027_3_53	ERR2213870	Nepal	2016	4.3.1.2	Britto et al 2018
Typhi	22027_3_52	ERR2213869	Nepal	2016	4.3.1.2	Britto et al 2018
Typhi	22027_3_50	ERR2213867	Nepal	2016	4.3.1.2	Britto et al 2018
Typhi	22027_3_47	ERR2213864	Nepal	2016	4.3.1.2	Britto et al 2018
Typhi	22027_3_46	ERR2213863	Nepal	2016	4.3.1.2	Britto et al 2018
Typhi	22027_3_45	ERR2213862	Nepal	2016	4.3.1.2	Britto et al 2018
Typhi	22027_3_44	ERR2213861	Nepal	2016	4.3.1.2	Britto et al 2018
Typhi	22027_3_43	ERR2213860	Nepal	2016	4.3.1.2	Britto et al 2018
Typhi	22027_3_41	ERR2213858	Nepal	2016	4.3.1.2	Britto et al 2018
Typhi	22027_3_39	ERR2213856	Nepal	2016	4.3.1.2	Britto et al 2018
Typhi	22027_3_36	ERR2213853	Nepal	2016	4.3.1.2	Britto et al 2018
Typhi	22027_3_35	ERR2213852	Nepal	2016	4.3.1.2	Britto et al 2018
Typhi	22027_3_34	ERR2213851	Nepal	2016	4.3.1.2	Britto et al 2018
Typhi	22027_3_33	ERR2213850	Nepal	2016	4.3.1.2	Britto et al 2018
Typhi	22027_3_32	ERR2213849	Nepal	2016	4.3.1.2	Britto et al 2018
Typhi	22027_3_31	ERR2213848	Nepal	2016	4.3.1.2	Britto et al 2018
Typhi	22027_3_30	ERR2213847	Nepal	2016	4.3.1.2	Britto et al 2018
Typhi	22027_3_29	ERR2213846	Nepal	2016	4.3.1.2	Britto et al 2018
Typhi	22027_3_28	ERR2213845	Nepal	2016	4.3.1.2	Britto et al 2018
Typhi	22027_3_27	ERR2213844	Nepal	2016	4.3.1.2	Britto et al 2018
Typhi	22027_3_26	ERR2213843	Nepal	2016	4.3.1.2	Britto et al 2018
Typhi	22027_3_25	ERR2213842	Nepal	2016	4.3.1.2	Britto et al 2018
Typhi	22027_3_24	ERR2213841	Nepal	2016	4.3.1.2	Britto et al 2018
Typhi	22027_3_23	ERR2213840	Nepal	2016	4.3.1.2	Britto et al 2018
Typhi	22027_3_22	ERR2213839	Nepal	2016	4.3.1.2	Britto et al 2018
Typhi	22027_3_21	ERR2213838	Nepal	2016	4.3.1.2	Britto et al 2018
Typhi	22027_3_20	ERR2213837	Nepal	2016	4.3.1.2	Britto et al 2018
Typhi	22027_3_19	ERR2213836	Nepal	2016	4.3.1.2	Britto et al 2018
Typhi	22027_3_18	ERR2213835	Nepal	2016	4.3.1.2	Britto et al 2018
Typhi	22027_3_17	ERR2213834	Nepal	2016	4.3.1.2	Britto et al 2018
Typhi	22027_3_16	ERR2213833	Nepal	2016	4.3.1.2	Britto et al 2018
Typhi	22027_3_15	ERR2213832	Nepal	2016	4.3.1.2	Britto et al 2018
Typhi	22027_3_14	ERR2213831	Nepal	2016	4.3.1.2	Britto et al 2018
Typhi	22027_3_13	ERR2213830	Nepal	2016	4.3.1.2	Britto et al 2018
Typhi	22027_3_12	ERR2213829	Nepal	2016	4.3.1.2	Britto et al 2018
Typhi	22027_3_11	ERR2213828	Nepal	2016	4.3.1.2	Britto et al 2018
Typhi	22027_3_9	ERR2213826	Nepal	2016	4.3.1.2	Britto et al 2018
Typhi	22027_3_8	ERR2213825	Nepal	2016	4.3.1.2	Britto et al 2018
Typhi	22027_3_4	ERR2213821	Nepal	2016	4.3.1.2	Britto et al 2018
Typhi	22027_3_3	ERR2213820	Nepal	2016	4.3.1.2	Britto et al 2018
Typhi	22027_3_2	ERR2213819	Nepal	2016	4.3.1.2	Britto et al 2018
Typhi	22420_1_97	ERR2093332	Pakistan	2016	4.3.1.2	Klemm et al 2018
Typhi	22420_1_94	ERR2093329	Pakistan	2016	4.3.1.2	Klemm et al 2018
Typhi	20949_8_8	ERR1842964	Nepal	2010	4.3.1.2	Britto et al 2018
Typhi	20621_8_78	ERR1837290	Nepal	2015	4.3.1.2	Britto et al 2018
Typhi	20621_8_77	ERR1837289	Nepal	2015	4.3.1.2	Britto et al 2018
Typhi	20621_8_76	ERR1837288	Nepal	2014	4.3.1.2	Britto et al 2018
Typhi	20621_8_75	ERR1837287	Nepal	2014	4.3.1.2	Britto et al 2018
Typhi	20621_8_73	ERR1837285	Nepal	2014	4.3.1.2	Britto et al 2018
Typhi	20621_8_72	ERR1837284	Nepal	2014	4.3.1.2	Britto et al 2018
Typhi	20621_8_71	ERR1837283	Nepal	2013	4.3.1.2	Britto et al 2018
Typhi	20621_8_70	ERR1837282	Nepal	2013	4.3.1.2	Britto et al 2018
Typhi	20621_8_69	ERR1837281	Nepal	2013	4.3.1.2	Britto et al 2018
Typhi	20621_8_68	ERR1837280	Nepal	2013	4.3.1.2	Britto et al 2018
Typhi	20621_8_67	ERR1837279	Nepal	2013	4.3.1.2	Britto et al 2018
Typhi	20621_8_66	ERR1837278	Nepal	2013	4.3.1.2	Britto et al 2018
Typhi	20621_8_63	ERR1837275	Nepal	2013	4.3.1.2	Britto et al 2018
Typhi	20621_8_62	ERR1837274	Nepal	2013	4.3.1.2	Britto et al 2018
Typhi	20621_8_61	ERR1837273	Nepal	2013	4.3.1.2	Britto et al 2018
Typhi	20621_8_60	ERR1837272	Nepal	2013	4.3.1.2	Britto et al 2018
Typhi	20621_8_58	ERR1837270	Nepal	2013	4.3.1.2	Britto et al 2018
Typhi	20621_8_57	ERR1837269	Nepal	2013	4.3.1.2	Britto et al 2018
Typhi	20621_8_55	ERR1837267	Nepal	2012	4.3.1.2	Britto et al 2018
Typhi	20621_8_54	ERR1837266	Nepal	2012	4.3.1.2	Britto et al 2018
Typhi	20621_8_53	ERR1837265	Nepal	2012	4.3.1.2	Britto et al 2018
Typhi	20621_8_52	ERR1837264	Nepal	2012	4.3.1.2	Britto et al 2018
Typhi	20621_8_50	ERR1837262	Nepal	2012	4.3.1.2	Britto et al 2018
Typhi	20621_8_48	ERR1837260	Nepal	2012	4.3.1.2	Britto et al 2018
Typhi	20621_8_46	ERR1837258	Nepal	2011	4.3.1.2	Britto et al 2018
Typhi	20621_8_44	ERR1837256	Nepal	2011	4.3.1.2	Britto et al 2018
Typhi	20621_8_43	ERR1837255	Nepal	2011	4.3.1.2	Britto et al 2018
Typhi	20621_8_42	ERR1837254	Nepal	2011	4.3.1.2	Britto et al 2018
Typhi	20621_8_41	ERR1837253	Nepal	2011	4.3.1.2	Britto et al 2018
Typhi	20621_8_40	ERR1837252	Nepal	2011	4.3.1.2	Britto et al 2018
Typhi	20621_8_38	ERR1837250	Nepal	2011	4.3.1.2	Britto et al 2018
Typhi	20621_8_37	ERR1837249	Nepal	2011	4.3.1.2	Britto et al 2018
Typhi	20621_8_36	ERR1837248	Nepal	2011	4.3.1.2	Britto et al 2018
Typhi	20621_8_35	ERR1837247	Nepal	2011	4.3.1.2	Britto et al 2018
Typhi	20621_8_34	ERR1837246	Nepal	2011	4.3.1.2	Britto et al 2018
Typhi	20621_8_32	ERR1837244	Nepal	2010	4.3.1.2	Britto et al 2018
Typhi	20621_8_31	ERR1837243	Nepal	2010	4.3.1.2	Britto et al 2018
Typhi	20621_8_27	ERR1837239	Nepal	2010	4.3.1.2	Britto et al 2018
Typhi	20621_8_24	ERR1837236	Nepal	2010	4.3.1.2	Britto et al 2018
Typhi	20621_8_19	ERR1837231	Nepal	2010	4.3.1.2	Britto et al 2018
Typhi	20621_8_16	ERR1837228	Nepal	2010	4.3.1.2	Britto et al 2018
Typhi	20621_8_15	ERR1837227	Nepal	2010	4.3.1.2	Britto et al 2018
Typhi	20621_8_14	ERR1837226	Nepal	2009	4.3.1.2	Britto et al 2018
Typhi	20621_8_13	ERR1837225	Nepal	2009	4.3.1.2	Britto et al 2018
Typhi	20621_8_12	ERR1837224	Nepal	2009	4.3.1.2	Britto et al 2018
Typhi	20621_8_9	ERR1837221	Nepal	2009	4.3.1.2	Britto et al 2018
Typhi	20621_8_4	ERR1837216	Nepal	2009	4.3.1.2	Britto et al 2018
Typhi	20621_8_3	ERR1837215	Nepal	2009	4.3.1.2	Britto et al 2018
Typhi	20087_8_79	ERR1837212	Nepal	2014	4.3.1.2	Britto et al 2018
Typhi	20087_8_78	ERR1837211	Nepal	2012	4.3.1.2	Britto et al 2018
Typhi	20087_8_70	ERR1837203	Nepal	2009	4.3.1.2	Britto et al 2018
Typhi	20087_8_68	ERR1837201	Nepal	2010	4.3.1.2	Britto et al 2018
Typhi	20087_8_58	ERR1837191	Nepal	2010	4.3.1.2	Britto et al 2018
Typhi	20087_8_57	ERR1837190	Nepal	2010	4.3.1.2	Britto et al 2018
Typhi	20087_8_56	ERR1837189	Nepal	2010	4.3.1.2	Britto et al 2018
Typhi	20087_8_51	ERR1837184	Nepal	2011	4.3.1.2	Britto et al 2018
Typhi	20087_8_50	ERR1837183	Nepal	2011	4.3.1.2	Britto et al 2018
Typhi	20087_8_49	ERR1837182	Nepal	2011	4.3.1.2	Britto et al 2018
Typhi	20087_8_47	ERR1837180	Nepal	2011	4.3.1.2	Britto et al 2018
Typhi	20087_8_46	ERR1837179	Nepal	2011	4.3.1.2	Britto et al 2018
Typhi	20087_8_44	ERR1837177	Nepal	2011	4.3.1.2	Britto et al 2018
Typhi	20087_8_43	ERR1837176	Nepal	2013	4.3.1.2	Britto et al 2018
Typhi	20087_8_42	ERR1837175	Nepal	2013	4.3.1.2	Britto et al 2018
Typhi	20087_8_41	ERR1837174	Nepal	2013	4.3.1.2	Britto et al 2018
Typhi	20087_8_40	ERR1837173	Nepal	2013	4.3.1.2	Britto et al 2018
Typhi	20087_8_39	ERR1837172	Nepal	2013	4.3.1.2	Britto et al 2018
Typhi	20087_8_36	ERR1837169	Nepal	2013	4.3.1.2	Britto et al 2018
Typhi	20087_8_35	ERR1837168	Nepal	2013	4.3.1.2	Britto et al 2018
Typhi	20087_8_34	ERR1837167	Nepal	2013	4.3.1.2	Britto et al 2018
Typhi	20087_8_33	ERR1837166	Nepal	2013	4.3.1.2	Britto et al 2018
Typhi	20087_8_32	ERR1837165	Nepal	2013	4.3.1.2	Britto et al 2018
Typhi	20087_8_29	ERR1837162	Nepal	2013	4.3.1.2	Britto et al 2018
Typhi	20087_8_26	ERR1837159	Nepal	2013	4.3.1.2	Britto et al 2018
Typhi	20087_8_25	ERR1837158	Nepal	2013	4.3.1.2	Britto et al 2018
Typhi	20087_8_24	ERR1837157	Nepal	2013	4.3.1.2	Britto et al 2018
Typhi	20087_8_23	ERR1837156	Nepal	2014	4.3.1.2	Britto et al 2018
Typhi	20087_8_22	ERR1837155	Nepal	2014	4.3.1.2	Britto et al 2018
Typhi	20087_8_21	ERR1837154	Nepal	2014	4.3.1.2	Britto et al 2018
Typhi	20087_8_19	ERR1837152	Nepal	2014	4.3.1.2	Britto et al 2018
Typhi	20087_8_17	ERR1837150	Nepal	2014	4.3.1.2	Britto et al 2018
Typhi	20087_8_15	ERR1837148	Nepal	2014	4.3.1.2	Britto et al 2018
Typhi	20087_8_10	ERR1837143	Nepal	2015	4.3.1.2	Britto et al 2018
Typhi	20087_8_6	ERR1837139	Nepal	2008	4.3.1.2	Britto et al 2018
Typhi	20087_8_5	ERR1837138	Nepal	2008	4.3.1.2	Britto et al 2018
Typhi	20087_8_2	ERR1837135	Nepal	2008	4.3.1.2	Britto et al 2018
Typhi	21052_3_190	ERR1788926	India	2016	4.3.1.2	Pragasam et al 2020
Typhi	21052_3_189	ERR1788925	India	2016	4.3.1.2	Pragasam et al 2020
Typhi	21052_3_188	ERR1788924	India	2015	4.3.1.2	Pragasam et al 2020
Typhi	21052_3_187	ERR1788923	India	2015	4.3.1.2	Pragasam et al 2020
Typhi	21052_3_182	ERR1788918	India	2015	4.3.1.2	Pragasam et al 2020
Typhi	21052_3_181	ERR1788917	India	2015	4.3.1.2	Pragasam et al 2020
Typhi	21052_3_180	ERR1788916	India	2015	4.3.1.2	Pragasam et al 2020
Typhi	21052_3_179	ERR1788915	India	2015	4.3.1.2	Pragasam et al 2020
Typhi	21052_3_178	ERR1788914	India	2015	4.3.1.2	Pragasam et al 2020
Typhi	21052_3_174	ERR1788910	India	2014	4.3.1.2	Pragasam et al 2020
Typhi	21052_3_172	ERR1788908	India	2014	4.3.1.2	Pragasam et al 2020
Typhi	21052_3_170	ERR1788906	India	2014	4.3.1.2	Pragasam et al 2020
Typhi	21052_3_169	ERR1788905	India	2014	4.3.1.2	Pragasam et al 2020
Typhi	21052_3_168	ERR1788904	India	2014	4.3.1.2	Pragasam et al 2020
Typhi	21052_3_162	ERR1788898	India	2013	4.3.1.2	Pragasam et al 2020
Typhi	21052_3_159	ERR1788895	India	2013	4.3.1.2	Pragasam et al 2020
Typhi	21052_3_156	ERR1788892	India	2012	4.3.1.2	Pragasam et al 2020
Typhi	21052_3_154	ERR1788890	India	2012	4.3.1.2	Pragasam et al 2020
Typhi	21052_3_153	ERR1788889	India	2012	4.3.1.2	Pragasam et al 2020
Typhi	21052_3_149	ERR1788885	India	2012	4.3.1.2	Pragasam et al 2020
Typhi	21052_3_146	ERR1788882	India	2011	4.3.1.2	Pragasam et al 2020
Typhi	21052_3_145	ERR1788881	India	2011	4.3.1.2	Pragasam et al 2020
Typhi	21052_3_144	ERR1788880	India	2011	4.3.1.2	Pragasam et al 2020
Typhi	21052_3_143	ERR1788879	India	2011	4.3.1.2	Pragasam et al 2020
Typhi	21052_3_142	ERR1788878	India	2011	4.3.1.2	Pragasam et al 2020
Typhi	21052_3_140	ERR1788876	India	2011	4.3.1.2	Pragasam et al 2020
Typhi	21052_3_137	ERR1788873	India	2010	4.3.1.2	Pragasam et al 2020
Typhi	21052_3_136	ERR1788872	India	2010	4.3.1.2	Pragasam et al 2020
Typhi	21052_3_135	ERR1788871	India	2010	4.3.1.2	Pragasam et al 2020
Typhi	21052_3_133	ERR1788869	India	2010	4.3.1.2	Pragasam et al 2020
Typhi	21052_3_132	ERR1788868	India	2010	4.3.1.2	Pragasam et al 2020
Typhi	21052_3_131	ERR1788867	India	2010	4.3.1.2	Pragasam et al 2020
Typhi	21052_3_130	ERR1788866	India	2010	4.3.1.2	Pragasam et al 2020
Typhi	21052_3_128	ERR1788864	India	2010	4.3.1.2	Pragasam et al 2020
Typhi	21052_3_127	ERR1788863	India	2009	4.3.1.2	Pragasam et al 2020
Typhi	21052_3_126	ERR1788862	India	2009	4.3.1.2	Pragasam et al 2020
Typhi	21052_3_124	ERR1788860	India	2009	4.3.1.2	Pragasam et al 2020
Typhi	21052_3_123	ERR1788859	India	2009	4.3.1.2	Pragasam et al 2020
Typhi	21052_3_118	ERR1788854	India	2009	4.3.1.2	Pragasam et al 2020
Typhi	21052_3_117	ERR1788853	India	2008	4.3.1.2	Pragasam et al 2020
Typhi	21052_3_116	ERR1788852	India	2008	4.3.1.2	Pragasam et al 2020
Typhi	21052_3_114	ERR1788850	India	2008	4.3.1.2	Pragasam et al 2020
Typhi	21052_3_112	ERR1788848	India	2008	4.3.1.2	Pragasam et al 2020
Typhi	21052_3_111	ERR1788847	India	2008	4.3.1.2	Pragasam et al 2020
Typhi	21052_3_110	ERR1788846	India	2008	4.3.1.2	Pragasam et al 2020
Typhi	21052_3_108	ERR1788844	India	2007	4.3.1.2	Pragasam et al 2020
Typhi	21052_3_105	ERR1788841	India	2007	4.3.1.2	Pragasam et al 2020
Typhi	21052_3_103	ERR1788839	India	2007	4.3.1.2	Pragasam et al 2020
Typhi	21052_3_100	ERR1788836	India	2006	4.3.1.2	Pragasam et al 2020
Typhi	21052_3_95	ERR1788831	India	2006	4.3.1.2	Pragasam et al 2020
Typhi	21052_3_94	ERR1788830	India	2006	4.3.1.2	Pragasam et al 2020
Typhi	21052_3_93	ERR1788829	India	2006	4.3.1.2	Pragasam et al 2020
Typhi	21052_3_91	ERR1788827	India	2005	4.3.1.2	Pragasam et al 2020
Typhi	21052_3_90	ERR1788826	India	2005	4.3.1.2	Pragasam et al 2020
Typhi	21052_3_85	ERR1788821	India	2005	4.3.1.2	Pragasam et al 2020
Typhi	21052_3_82	ERR1788818	India	2004	4.3.1.2	Pragasam et al 2020
Typhi	21052_3_81	ERR1788817	India	2004	4.3.1.2	Pragasam et al 2020
Typhi	21052_3_79	ERR1788815	India	2004	4.3.1.2	Pragasam et al 2020
Typhi	21052_3_78	ERR1788814	India	2004	4.3.1.2	Pragasam et al 2020
Typhi	21052_3_76	ERR1788812	India	2004	4.3.1.2	Pragasam et al 2020
Typhi	21052_3_75	ERR1788811	India	2004	4.3.1.2	Pragasam et al 2020
Typhi	21052_3_72	ERR1788808	India	2004	4.3.1.2	Pragasam et al 2020
Typhi	21052_3_70	ERR1788806	India	2004	4.3.1.2	Pragasam et al 2020
Typhi	21052_3_69	ERR1788805	India	2003	4.3.1.2	Pragasam et al 2020
Typhi	21052_3_67	ERR1788803	India	2003	4.3.1.2	Pragasam et al 2020
Typhi	21052_3_63	ERR1788799	India	2002	4.3.1.2	Pragasam et al 2020
Typhi	21052_3_62	ERR1788798	India	2001	4.3.1.2	Pragasam et al 2020
Typhi	21052_3_60	ERR1788796	India	2001	4.3.1.2	Pragasam et al 2020
Typhi	21052_3_57	ERR1788793	India	2000	4.3.1.2	Pragasam et al 2020
Typhi	21052_3_55	ERR1788791	India	1999	4.3.1.2	Pragasam et al 2020
Typhi	21052_3_53	ERR1788789	India	1999	4.3.1.2	Pragasam et al 2020
Typhi	21052_3_49	ERR1788785	India	1996	4.3.1.2	Pragasam et al 2020
Typhi	21052_3_47	ERR1788783	India	1996	4.3.1.2	Pragasam et al 2020
Typhi	21052_3_44	ERR1788780	India	1995	4.3.1.2	Pragasam et al 2020
Typhi	21052_3_43	ERR1788779	India	1995	4.3.1.2	Pragasam et al 2020
Typhi	21052_3_33	ERR1788769	India	1993	4.3.1.2	Pragasam et al 2020
Typhi	21052_3_28	ERR1788764	India	1992	4.3.1.2	Pragasam et al 2020
Typhi	21052_3_26	ERR1788762	India	1992	4.3.1.2	Pragasam et al 2020
Typhi	21052_3_23	ERR1788759	India	1991	4.3.1.2	Pragasam et al 2020
Typhi	21052_3_22	ERR1788758	India	1991	4.3.1.2	Pragasam et al 2020
Typhi	21052_3_21	ERR1788757	India	1991	4.3.1.2	Pragasam et al 2020
Typhi	21052_3_19	ERR1788755	India	1991	4.3.1.2	Pragasam et al 2020
Typhi	21052_3_15	ERR1788751	India	1991	4.3.1.2	Pragasam et al 2020
Typhi	21052_3_12	ERR1788748	India	1991	4.3.1.2	Pragasam et al 2020
Typhi	21052_3_8	ERR1788744	India	1991	4.3.1.2	Pragasam et al 2020
Typhi	21052_3_1	ERR1788737	India	1991	4.3.1.2	Pragasam et al 2020
Typhi	20957_7_139	ERR1764376	India	2016	4.3.1.2	Pragasam et al 2020
Typhi	20957_7_138	ERR1764375	India	2016	4.3.1.2	Pragasam et al 2020
Typhi	20957_7_136	ERR1764373	India	2016	4.3.1.2	Pragasam et al 2020
Typhi	20957_7_135	ERR1764372	India	2016	4.3.1.2	Pragasam et al 2020
Typhi	7468_7_92	ERR108691	Tanzania	2010	4.3.1.2	Wong et al 2016
Typhi	7468_7_90	ERR108689	Tanzania	2010	4.3.1.2	Wong et al 2016
Typhi	7468_7_89	ERR108688	Tanzania	2010	4.3.1.2	Wong et al 2016
Typhi	7468_7_88	ERR108687	Tanzania	2010	4.3.1.2	Wong et al 2016
Typhi	7468_7_87	ERR108686	Tanzania	2010	4.3.1.2	Wong et al 2016
Typhi	7468_7_86	ERR108685	Tanzania	2010	4.3.1.2	Wong et al 2016
Typhi	7468_7_71	ERR108670	Tanzania	2010	4.3.1.2	Wong et al 2016
Typhi	7468_7_70	ERR108669	Tanzania	2010	4.3.1.2	Wong et al 2016
Typhi	7468_7_69	ERR108668	Tanzania	2010	4.3.1.2	Wong et al 2016
Typhi	7468_7_68	ERR108667	Tanzania	2010	4.3.1.2	Wong et al 2016
Typhi	7468_7_67	ERR108666	Tanzania	2010	4.3.1.2	Wong et al 2016
Typhi	7468_7_66	ERR108665	Tanzania	2010	4.3.1.2	Wong et al 2016
Typhi	7468_7_64	ERR108663	Tanzania	2010	4.3.1.2	Wong et al 2016
Typhi	7468_7_55	ERR108654	Tanzania	2009	4.3.1.2	Wong et al 2016
Typhi	ERR1079310	ERR1079310	Nepal	2013	4.3.1.2	Thanh et al 2016
Typhi	ERR1079309	ERR1079309	Nepal	2014	4.3.1.2	Thanh et al 2016
Typhi	ERR1079308	ERR1079308	Nepal	2014	4.3.1.2	Thanh et al 2016
Typhi	ERR1079307	ERR1079307	Nepal	2014	4.3.1.2	Thanh et al 2016
Typhi	ERR1079306	ERR1079306	Nepal	2014	4.3.1.2	Thanh et al 2016
Typhi	ERR1079305	ERR1079305	Nepal	2014	4.3.1.2	Thanh et al 2016
Typhi	ERR1079303	ERR1079303	Nepal	2014	4.3.1.2	Thanh et al 2016
Typhi	ERR1079302	ERR1079302	Nepal	2014	4.3.1.2	Thanh et al 2016
Typhi	ERR1079301	ERR1079301	Nepal	2014	4.3.1.2	Thanh et al 2016
Typhi	ERR1079300	ERR1079300	Nepal	2014	4.3.1.2	Thanh et al 2016
Typhi	ERR1079297	ERR1079297	Nepal	2014	4.3.1.2	Thanh et al 2016
Typhi	ERR1079296	ERR1079296	Nepal	2014	4.3.1.2	Thanh et al 2016
Typhi	ERR1079294	ERR1079294	Nepal	2013	4.3.1.2	Thanh et al 2016
Typhi	ERR1079290	ERR1079290	Nepal	2013	4.3.1.2	Thanh et al 2016
Typhi	ERR1079289	ERR1079289	Nepal	2013	4.3.1.2	Thanh et al 2016
Typhi	ERR1079288	ERR1079288	Nepal	2013	4.3.1.2	Thanh et al 2016
Typhi	ERR1079284	ERR1079284	Nepal	2013	4.3.1.2	Thanh et al 2016
Typhi	ERR1079282	ERR1079282	Nepal	2013	4.3.1.2	Thanh et al 2016
Typhi	ERR1079281	ERR1079281	Nepal	2013	4.3.1.2	Thanh et al 2016
Typhi	ERR1079279	ERR1079279	Nepal	2013	4.3.1.2	Thanh et al 2016
Typhi	ERR1079278	ERR1079278	Nepal	2013	4.3.1.2	Thanh et al 2016
Typhi	ERR1079277	ERR1079277	Nepal	2013	4.3.1.2	Thanh et al 2016
Typhi	ERR1079276	ERR1079276	Nepal	2013	4.3.1.2	Thanh et al 2016
Typhi	ERR1079274	ERR1079274	Nepal	2013	4.3.1.2	Thanh et al 2016
Typhi	ERR1079273	ERR1079273	Nepal	2013	4.3.1.2	Thanh et al 2016
Typhi	ERR1079272	ERR1079272	Nepal	2013	4.3.1.2	Thanh et al 2016
Typhi	ERR1079269	ERR1079269	Nepal	2013	4.3.1.2	Thanh et al 2016
Typhi	ERR1079268	ERR1079268	Nepal	2013	4.3.1.2	Thanh et al 2016
Typhi	ERR1079267	ERR1079267	Nepal	2013	4.3.1.2	Thanh et al 2016
Typhi	ERR1079264	ERR1079264	Nepal	2013	4.3.1.2	Thanh et al 2016
Typhi	ERR1079263	ERR1079263	Nepal	2013	4.3.1.2	Thanh et al 2016
Typhi	ERR1079261	ERR1079261	Nepal	2013	4.3.1.2	Thanh et al 2016
Typhi	ERR1079260	ERR1079260	Nepal	2013	4.3.1.2	Thanh et al 2016
Typhi	ERR1079258	ERR1079258	Nepal	2012	4.3.1.2	Thanh et al 2016
Typhi	ERR1079257	ERR1079257	Nepal	2012	4.3.1.2	Thanh et al 2016
Typhi	ERR1079254	ERR1079254	Nepal	2012	4.3.1.2	Thanh et al 2016
Typhi	ERR1079253	ERR1079253	Nepal	2012	4.3.1.2	Thanh et al 2016
Typhi	ERR1079251	ERR1079251	Nepal	2012	4.3.1.2	Thanh et al 2016
Typhi	ERR1079248	ERR1079248	Nepal	2012	4.3.1.2	Thanh et al 2016
Typhi	ERR1079247	ERR1079247	Nepal	2012	4.3.1.2	Thanh et al 2016
Typhi	ERR1079246	ERR1079246	Nepal	2012	4.3.1.2	Thanh et al 2016
Typhi	ERR1079244	ERR1079244	Nepal	2012	4.3.1.2	Thanh et al 2016
Typhi	ERR1079242	ERR1079242	Nepal	2012	4.3.1.2	Thanh et al 2016
Typhi	ERR1079240	ERR1079240	Nepal	2012	4.3.1.2	Thanh et al 2016
Typhi	ERR1079239	ERR1079239	Nepal	2012	4.3.1.2	Thanh et al 2016
Typhi	ERR1079238	ERR1079238	Nepal	2012	4.3.1.2	Thanh et al 2016
Typhi	ERR1079237	ERR1079237	Nepal	2012	4.3.1.2	Thanh et al 2016
Typhi	ERR1079236	ERR1079236	Nepal	2012	4.3.1.2	Thanh et al 2016
Typhi	ERR1079235	ERR1079235	Nepal	2012	4.3.1.2	Thanh et al 2016
Typhi	ERR1079234	ERR1079234	Nepal	2012	4.3.1.2	Thanh et al 2016
Typhi	ERR1079233	ERR1079233	Nepal	2011	4.3.1.2	Thanh et al 2016
Typhi	ERR1079232	ERR1079232	Nepal	2011	4.3.1.2	Thanh et al 2016
Typhi	ERR1079231	ERR1079231	Nepal	2011	4.3.1.2	Thanh et al 2016
Typhi	11800_1_85	ERR1017094	India	2008	4.3.1.2	Wong et al 2016
Typhi	11800_1_72	ERR1017083	India	2008	4.3.1.2	Wong et al 2016
Typhi	11800_1_62	ERR1017074	India	2007	4.3.1.2	Wong et al 2016
Typhi	11800_1_56	ERR1017070	Pakistan	2007	4.3.1.2	Wong et al 2016
Typhi	11800_1_53	ERR1017067	Nepal	2007	4.3.1.2	Wong et al 2016
Typhi	11800_1_48	ERR1017064	India	2007	4.3.1.2	Wong et al 2016
Typhi	DRR071071	DRR071071	Myanmar	2016	4.3.1.2	Matono et al 2017
Typhi	DRR071070	DRR071070	Myanmar	2016	4.3.1.2	Matono et al 2017
Typhi	DRR071069	DRR071069	Nepal	2016	4.3.1.2	Matono et al 2017
Typhi	DRR071068	DRR071068	Nepal	2016	4.3.1.2	Matono et al 2017
Typhi	DRR071067	DRR071067	Nepal	2015	4.3.1.2	Matono et al 2017
Typhi	DRR071064	DRR071064	India	2015	4.3.1.2	Matono et al 2017
Typhi	DRR071063	DRR071063	India	2015	4.3.1.2	Matono et al 2017
Typhi	DRR071062	DRR071062	India	2015	4.3.1.2	Matono et al 2017
Typhi	DRR071060	DRR071060	India_Nepal	2014	4.3.1.2	Matono et al 2017
Typhi	DRR071059	DRR071059	Nepal	2014	4.3.1.2	Matono et al 2017
Typhi	DRR071057	DRR071057	India	2014	4.3.1.2	Matono et al 2017
Typhi	DRR071056	DRR071056	Nepal	2014	4.3.1.2	Matono et al 2017
Typhi	DRR071055	DRR071055	India	2014	4.3.1.2	Matono et al 2017
Typhi	DRR071054	DRR071054	India	2014	4.3.1.2	Matono et al 2017
Typhi	DRR071053	DRR071053	Nepal	2013	4.3.1.2	Matono et al 2017
Typhi	DRR071052	DRR071052	Nepal	2013	4.3.1.2	Matono et al 2017
Typhi	DRR071051	DRR071051	India	2013	4.3.1.2	Matono et al 2017
Typhi	DRR071050	DRR071050	India_Thailand	2013	4.3.1.2	Matono et al 2017
Typhi	DRR071049	DRR071049	India	2013	4.3.1.2	Matono et al 2017
Typhi	DRR071048	DRR071048	India	2013	4.3.1.2	Matono et al 2017
Typhi	DRR071047	DRR071047	Nepal	2013	4.3.1.2	Matono et al 2017
Typhi	DRR071046	DRR071046	India	2013	4.3.1.2	Matono et al 2017
Typhi	DRR071045	DRR071045	India	2013	4.3.1.2	Matono et al 2017
Typhi	DRR071044	DRR071044	India	2013	4.3.1.2	Matono et al 2017
Typhi	DRR071043	DRR071043	India	2013	4.3.1.2	Matono et al 2017
Typhi	DRR071041	DRR071041	India_Thailand_Lao	2012	4.3.1.2	Matono et al 2017
Typhi	DRR071040	DRR071040	India	2012	4.3.1.2	Matono et al 2017
Typhi	DRR071039	DRR071039	India	2012	4.3.1.2	Matono et al 2017
Typhi	DRR071036	DRR071036	Thailand_Nepal_Butan_Bangladesh_India	2012	4.3.1.2	Matono et al 2017
Typhi	DRR071035	DRR071035	Nepal	2011	4.3.1.2	Matono et al 2017
Typhi	DRR071032	DRR071032	India	2010	4.3.1.2	Matono et al 2017
Typhi	DRR071031	DRR071031	India	2010	4.3.1.2	Matono et al 2017
Typhi	DRR071030	DRR071030	Nepal	2009	4.3.1.2	Matono et al 2017
Typhi	DRR071029	DRR071029	India	2009	4.3.1.2	Matono et al 2017
Typhi	DRR071028	DRR071028	India	2009	4.3.1.2	Matono et al 2017
Typhi	DRR071026	DRR071026	India_Nepal	2008	4.3.1.2	Matono et al 2017
Typhi	DRR071022	DRR071022	India	2007	4.3.1.2	Matono et al 2017
Typhi	DRR071021	DRR071021	India	2007	4.3.1.2	Matono et al 2017
Typhi	DRR071020	DRR071020	India	2006	4.3.1.2	Matono et al 2017
Typhi	DRR071019	DRR071019	India	2006	4.3.1.2	Matono et al 2017
Typhi	DRR071018	DRR071018	India	2006	4.3.1.2	Matono et al 2017
Typhi	DRR071017	DRR071017	India	2006	4.3.1.2	Matono et al 2017
Typhi	DRR071016	DRR071016	Pakistan	2006	4.3.1.2	Matono et al 2017
Typhi	DRR071015	DRR071015	Pakistan	2005	4.3.1.2	Matono et al 2017
Typhi	DRR071013	DRR071013	India	2005	4.3.1.2	Matono et al 2017
Typhi	DRR070990	DRR070990	India	2002	4.3.1.2	Matono et al 2017
Typhi	DRR070986	DRR070986	India	2002	4.3.1.2	Matono et al 2017
Typhi	DRR070980	DRR070980	India	2001	4.3.1.2	Matono et al 2017
Typhi	16399_4_37	ERR998595	Tanzania	2012	4.3.1.2.EA2	Park et al 2018
Typhi	16404_5_69	ERR984860	Kenya	2013	4.3.1.2.EA2	Park et al 2018
Typhi	16404_4_39	ERR984741	Kenya	2013	4.3.1.2.EA2	Park et al 2018
Typhi	10071_8_92	ERR338161	Kenya	2008	4.3.1.2.EA2	Wong et al 2016
Typhi	10071_8_89	ERR338158	Kenya	2007	4.3.1.2.EA2	Wong et al 2016
Typhi	10071_8_81	ERR338150	Kenya	2007	4.3.1.2.EA2	Wong et al 2016
Typhi	10071_8_80	ERR338149	Kenya	2007	4.3.1.2.EA2	Wong et al 2016
Typhi	10071_8_77	ERR338146	Kenya	2007	4.3.1.2.EA2	Wong et al 2016
Typhi	10071_8_69	ERR338138	Kenya	2007	4.3.1.2.EA2	Wong et al 2016
Typhi	10071_8_66	ERR338135	Kenya	2007	4.3.1.2.EA2	Wong et al 2016
Typhi	10071_8_65	ERR338134	Kenya	2007	4.3.1.2.EA2	Wong et al 2016
Typhi	8525_3_71	ERR212677	Kenya	2001	4.3.1.2.EA2	Wong et al 2016
Typhi	8525_3_31	ERR212637	Kenya	2008	4.3.1.2.EA2	Wong et al 2016
Typhi	16549_8_34	ERR1010122	Kenya	2013	4.3.1.2.EA2	Park et al 2018
Typhi	16549_7_5	ERR1010004	Kenya	2013	4.3.1.2.EA2	Park et al 2018
Typhi	SRR3049719	SRR3049719	No Travel Reported	2014	4.3.1.2.EA3	Ingle et al 2019
Typhi	SRR3049299	SRR3049299	Uganda	2015	4.3.1.2.EA3	Ingle et al 2019
Typhi	SRR3049193	SRR3049193	Rwanda	2014	4.3.1.2.EA3	Ingle et al 2019
Typhi	SRR1968453	SRR1968453	No Travel Information	2015	4.3.1.2.EA3	Ingle et al 2019
Typhi	SRR1967975	SRR1967975	Uganda	2015	4.3.1.2.EA3	Ingle et al 2019
Typhi	SRR1967963	SRR1967963	Uganda	2015	4.3.1.2.EA3	Ingle et al 2019
Typhi	SRR1966991	SRR1966991	No Travel Information	2015	4.3.1.2.EA3	Ingle et al 2019
Typhi	SRR1966316	SRR1966316	Uganda	2015	4.3.1.2.EA3	Ingle et al 2019
Typhi	19787_3_30	ERR1556083	Uganda	2015	4.3.1.2.EA3	Park et al 2018
Typhi	19787_3_29	ERR1556082	Uganda	2015	4.3.1.2.EA3	Park et al 2018
Typhi	19787_3_28	ERR1556081	Uganda	2015	4.3.1.2.EA3	Park et al 2018
Typhi	19787_3_27	ERR1556080	Uganda	2015	4.3.1.2.EA3	Park et al 2018
Typhi	19787_3_26	ERR1556079	Uganda	2015	4.3.1.2.EA3	Park et al 2018
Typhi	19787_3_25	ERR1556078	Uganda	2015	4.3.1.2.EA3	Park et al 2018
Typhi	19787_3_24	ERR1556077	Uganda	2015	4.3.1.2.EA3	Park et al 2018
Typhi	19787_3_23	ERR1556076	Uganda	2015	4.3.1.2.EA3	Park et al 2018
Typhi	19787_3_22	ERR1556075	Uganda	2015	4.3.1.2.EA3	Park et al 2018
Typhi	19787_3_21	ERR1556074	Uganda	2015	4.3.1.2.EA3	Park et al 2018
Typhi	19787_3_20	ERR1556073	Uganda	2015	4.3.1.2.EA3	Park et al 2018
Typhi	19787_3_19	ERR1556072	Uganda	2015	4.3.1.2.EA3	Park et al 2018
Typhi	19787_3_18	ERR1556071	Uganda	2015	4.3.1.2.EA3	Park et al 2018
Typhi	19787_3_17	ERR1556070	Uganda	2015	4.3.1.2.EA3	Park et al 2018
Typhi	19787_3_16	ERR1556069	Uganda	2015	4.3.1.2.EA3	Park et al 2018
Typhi	19787_3_15	ERR1556068	Uganda	2015	4.3.1.2.EA3	Park et al 2018
Typhi	19787_3_14	ERR1556067	Uganda	2015	4.3.1.2.EA3	Park et al 2018
Typhi	19787_3_13	ERR1556066	Uganda	2015	4.3.1.2.EA3	Park et al 2018
Typhi	19787_3_12	ERR1556065	Uganda	2015	4.3.1.2.EA3	Park et al 2018
Typhi	19787_3_11	ERR1556064	Uganda	2015	4.3.1.2.EA3	Park et al 2018
Typhi	19787_3_10	ERR1556063	Uganda	2015	4.3.1.2.EA3	Park et al 2018
Typhi	19787_3_9	ERR1556062	Uganda	2015	4.3.1.2.EA3	Park et al 2018
Typhi	19787_3_8	ERR1556061	Uganda	2015	4.3.1.2.EA3	Park et al 2018
Typhi	19787_3_7	ERR1556060	Uganda	2015	4.3.1.2.EA3	Park et al 2018
Typhi	19787_3_6	ERR1556059	Uganda	2015	4.3.1.2.EA3	Park et al 2018
Typhi	19787_3_5	ERR1556058	Uganda	2015	4.3.1.2.EA3	Park et al 2018
Typhi	19787_3_4	ERR1556057	Uganda	2015	4.3.1.2.EA3	Park et al 2018
Typhi	19787_3_3	ERR1556056	Uganda	2015	4.3.1.2.EA3	Park et al 2018
Typhi	19787_3_2	ERR1556055	Uganda	2015	4.3.1.2.EA3	Park et al 2018
Typhi	19787_3_1	ERR1556054	Uganda	2015	4.3.1.2.EA3	Park et al 2018
Typhi	SRR3048859	SRR3048859	Bangladesh	2014	4.3.1.3	Ingle et al 2019
Typhi	23584_2_31	ERS3369973	Bangladesh	2007	4.3.1.3	Rahman et al 2020
Typhi	23584_2_21	ERS3369963	Bangladesh	2013	4.3.1.3	Rahman et al 2020
Typhi	24351_6_67	ERS3369927	Bangladesh	2008	4.3.1.3	Rahman et al 2020
Typhi	24351_6_64	ERS3369924	Bangladesh	2008	4.3.1.3	Rahman et al 2020
Typhi	24351_6_59	ERS3369920	Bangladesh	2013	4.3.1.3	Rahman et al 2020
Typhi	24351_6_58	ERS3369919	Bangladesh	2013	4.3.1.3	Rahman et al 2020
Typhi	24351_6_42	ERS3369902	Bangladesh	2012	4.3.1.3	Rahman et al 2020
Typhi	23584_3_68	ERS1810858	Bangladesh	2014	4.3.1.3	Rahman et al 2020
Typhi	23584_3_60	ERS1810850	Bangladesh	2014	4.3.1.3	Rahman et al 2020
Typhi	23584_3_56	ERS1810846	Bangladesh	2016	4.3.1.3	Rahman et al 2020
Typhi	23584_3_17	ERS1810807	Bangladesh	2014	4.3.1.3	Rahman et al 2020
Typhi	23584_2_79	ERS1810786	Bangladesh	2009	4.3.1.3	Rahman et al 2020
Typhi	23584_2_71	ERS1810777	Bangladesh	2005	4.3.1.3	Rahman et al 2020
Typhi	23584_2_67	ERS1810774	Bangladesh	2005	4.3.1.3	Rahman et al 2020
Typhi	24351_6_31	ERS1810751	Bangladesh	2010	4.3.1.3	Rahman et al 2020
Typhi	24351_6_21	ERS1810740	Bangladesh	2009	4.3.1.3	Rahman et al 2020
Typhi	24351_6_17	ERS1810736	Bangladesh	2009	4.3.1.3	Rahman et al 2020
Typhi	24351_6_8	ERS1810727	Bangladesh	2008	4.3.1.3	Rahman et al 2020
Typhi	24351_6_7	ERS1810726	Bangladesh	2008	4.3.1.3	Rahman et al 2020
Typhi	12045_3_76	ERR485133	Unknown	2006	4.3.1.3	Wong et al 2016
Typhi	12045_3_75	ERR485132	Unknown	2006	4.3.1.3	Wong et al 2016
Typhi	11642_2_79	ERR422826	Bangladesh	2012	4.3.1.3	Wong et al 2016
Typhi	11642_2_60	ERR422807	Bangladesh	2011	4.3.1.3	Wong et al 2016
Typhi	11642_2_15	ERR422764	Unknown	2010	4.3.1.3	Wong et al 2016
Typhi	10592_2_80	ERR360528	Bangladesh	2003	4.3.1.3	Wong et al 2016
Typhi	10592_2_62	ERR360510	Nepal	1999	4.3.1.3	Wong et al 2016
Typhi	10562_2_73	ERR357828	Bangladesh	2011	4.3.1.3	Wong et al 2016
Typhi	10492_1_52	ERR352305	Unknown	2011	4.3.1.3	Wong et al 2016
Typhi	10492_1_40	ERR352293	Bangladesh	2010	4.3.1.3	Wong et al 2016
Typhi	10492_1_24	ERR352277	Bangladesh	2011	4.3.1.3	Wong et al 2016
Typhi	10071_3_50	ERR338026	South Africa	2010	4.3.1.3	Wong et al 2016
Typhi	10071_3_21	ERR337997	Bangladesh	2012	4.3.1.3	Wong et al 2016
Typhi	10071_3_17	ERR337993	Bangladesh	2012	4.3.1.3	Wong et al 2016
Typhi	10071_3_2	ERR337978	Bangladesh	2012	4.3.1.3	Wong et al 2016
Typhi	10071_3_1	ERR337977	Bangladesh	2012	4.3.1.3	Wong et al 2016
Typhi	10060_5_92	ERR331295	Bangladesh	2011	4.3.1.3	Wong et al 2016
Typhi	10060_5_91	ERR331294	Bangladesh	2011	4.3.1.3	Wong et al 2016
Typhi	10060_5_88	ERR331291	Bangladesh	2011	4.3.1.3	Wong et al 2016
Typhi	ERR2663997	ERR2663997	Bangladesh	2008	4.3.1.3	Tanmoy et al 2018
Typhi	ERR2663994	ERR2663994	Bangladesh	2008	4.3.1.3	Tanmoy et al 2018
Typhi	ERR2663991	ERR2663991	Bangladesh	2012	4.3.1.3	Tanmoy et al 2018
Typhi	ERR2663983	ERR2663983	Bangladesh	2008	4.3.1.3	Tanmoy et al 2018
Typhi	ERR2663982	ERR2663982	Bangladesh	2012	4.3.1.3	Tanmoy et al 2018
Typhi	ERR2663980	ERR2663980	Bangladesh	2012	4.3.1.3	Tanmoy et al 2018
Typhi	ERR2663973	ERR2663973	Bangladesh	2012	4.3.1.3	Tanmoy et al 2018
Typhi	ERR2663971	ERR2663971	Bangladesh	2012	4.3.1.3	Tanmoy et al 2018
Typhi	ERR2663970	ERR2663970	Bangladesh	2007	4.3.1.3	Tanmoy et al 2018
Typhi	ERR2663961	ERR2663961	Bangladesh	2012	4.3.1.3	Tanmoy et al 2018
Typhi	ERR2663960	ERR2663960	Bangladesh	2007	4.3.1.3	Tanmoy et al 2018
Typhi	ERR2663947	ERR2663947	Bangladesh	2006	4.3.1.3	Tanmoy et al 2018
Typhi	ERR2663933	ERR2663933	Bangladesh	2004	4.3.1.3	Tanmoy et al 2018
Typhi	ERR2663918	ERR2663918	Bangladesh	2011	4.3.1.3	Tanmoy et al 2018
Typhi	ERR2663912	ERR2663912	Bangladesh	2010	4.3.1.3	Tanmoy et al 2018
Typhi	ERR2663907	ERR2663907	Bangladesh	2005	4.3.1.3	Tanmoy et al 2018
Typhi	ERR2663903	ERR2663903	Bangladesh	2010	4.3.1.3	Tanmoy et al 2018
Typhi	ERR2663894	ERR2663894	Bangladesh	2009	4.3.1.3	Tanmoy et al 2018
Typhi	ERR2663891	ERR2663891	Bangladesh	2009	4.3.1.3	Tanmoy et al 2018
Typhi	ERR2663885	ERR2663885	Bangladesh	2009	4.3.1.3	Tanmoy et al 2018
Typhi	ERR2663881	ERR2663881	Bangladesh	2009	4.3.1.3	Tanmoy et al 2018
Typhi	ERR2663865	ERR2663865	Bangladesh	2006	4.3.1.3	Tanmoy et al 2018
Typhi	ERR2663862	ERR2663862	Bangladesh	2013	4.3.1.3	Tanmoy et al 2018
Typhi	ERR2663853	ERR2663853	Bangladesh	2012	4.3.1.3	Tanmoy et al 2018
Typhi	ERR2663852	ERR2663852	Bangladesh	2013	4.3.1.3	Tanmoy et al 2018
Typhi	ERR2663836	ERR2663836	Bangladesh	2011	4.3.1.3	Tanmoy et al 2018
Typhi	ERR2663826	ERR2663826	Bangladesh	2011	4.3.1.3	Tanmoy et al 2018
Typhi	ERR2663821	ERR2663821	Bangladesh	2010	4.3.1.3	Tanmoy et al 2018
Typhi	ERR2663818	ERR2663818	Bangladesh	2010	4.3.1.3	Tanmoy et al 2018
Typhi	ERR2663805	ERR2663805	Bangladesh	2013	4.3.1.3	Tanmoy et al 2018
Typhi	ERR2663794	ERR2663794	Bangladesh	2001	4.3.1.3	Tanmoy et al 2018
Typhi	ERR2663793	ERR2663793	Bangladesh	2012	4.3.1.3	Tanmoy et al 2018
Typhi	ERR2663785	ERR2663785	Bangladesh	2012	4.3.1.3	Tanmoy et al 2018
Typhi	ERR2663775	ERR2663775	Bangladesh	2010	4.3.1.3	Tanmoy et al 2018
Typhi	ERR2663761	ERR2663761	Bangladesh	2010	4.3.1.3	Tanmoy et al 2018
Typhi	ERR2663758	ERR2663758	Bangladesh	2012	4.3.1.3	Tanmoy et al 2018
Typhi	ERR2663753	ERR2663753	Bangladesh	2012	4.3.1.3	Tanmoy et al 2018
Typhi	ERR2663749	ERR2663749	Bangladesh	2011	4.3.1.3	Tanmoy et al 2018
Typhi	ERR2663746	ERR2663746	Bangladesh	2010	4.3.1.3	Tanmoy et al 2018
Typhi	ERR2663745	ERR2663745	Bangladesh	2013	4.3.1.3	Tanmoy et al 2018
Typhi	ERR2663740	ERR2663740	Bangladesh	2013	4.3.1.3	Tanmoy et al 2018
Typhi	ERR2663737	ERR2663737	Bangladesh	2013	4.3.1.3	Tanmoy et al 2018
Typhi	ERR2663734	ERR2663734	Bangladesh	2013	4.3.1.3	Tanmoy et al 2018
Typhi	ERR2663724	ERR2663724	Bangladesh	2007	4.3.1.3	Tanmoy et al 2018
Typhi	ERR2663713	ERR2663713	Bangladesh	2004	4.3.1.3	Tanmoy et al 2018
Typhi	ERR2663711	ERR2663711	Bangladesh	2004	4.3.1.3	Tanmoy et al 2018
Typhi	ERR2663710	ERR2663710	Bangladesh	2004	4.3.1.3	Tanmoy et al 2018
Typhi	ERR2663707	ERR2663707	Bangladesh	2009	4.3.1.3	Tanmoy et al 2018
Typhi	ERR2663703	ERR2663703	Bangladesh	2009	4.3.1.3	Tanmoy et al 2018
Typhi	ERR2663697	ERR2663697	Bangladesh	2009	4.3.1.3	Tanmoy et al 2018
Typhi	ERR2663693	ERR2663693	Bangladesh	2009	4.3.1.3	Tanmoy et al 2018
Typhi	ERR2663686	ERR2663686	Bangladesh	2009	4.3.1.3	Tanmoy et al 2018
Typhi	ERR2663685	ERR2663685	Bangladesh	2008	4.3.1.3	Tanmoy et al 2018
Typhi	ERR2663683	ERR2663683	Bangladesh	2008	4.3.1.3	Tanmoy et al 2018
Typhi	ERR2663682	ERR2663682	Bangladesh	2008	4.3.1.3	Tanmoy et al 2018
Typhi	ERR2663678	ERR2663678	Bangladesh	2008	4.3.1.3	Tanmoy et al 2018
Typhi	ERR2663677	ERR2663677	Bangladesh	2005	4.3.1.3	Tanmoy et al 2018
Typhi	ERR2663663	ERR2663663	Bangladesh	2004	4.3.1.3	Tanmoy et al 2018
Typhi	ERR2663660	ERR2663660	Bangladesh	2004	4.3.1.3	Tanmoy et al 2018
Typhi	ERR2663659	ERR2663659	Bangladesh	2008	4.3.1.3	Tanmoy et al 2018
Typhi	ERR2663631	ERR2663631	Bangladesh	2006	4.3.1.3	Tanmoy et al 2018
Typhi	ERR2663613	ERR2663613	Bangladesh	2007	4.3.1.3	Tanmoy et al 2018
Typhi	ERR2663610	ERR2663610	Bangladesh	2005	4.3.1.3	Tanmoy et al 2018
Typhi	ERR2663608	ERR2663608	Bangladesh	2005	4.3.1.3	Tanmoy et al 2018
Typhi	ERR2663605	ERR2663605	Bangladesh	2007	4.3.1.3	Tanmoy et al 2018
Typhi	ERR2663604	ERR2663604	Bangladesh	2004	4.3.1.3	Tanmoy et al 2018
Typhi	ERR2663602	ERR2663602	Bangladesh	2007	4.3.1.3	Tanmoy et al 2018
Typhi	ERR2663595	ERR2663595	Bangladesh	2007	4.3.1.3	Tanmoy et al 2018
Typhi	ERR2663592	ERR2663592	Bangladesh	2000	4.3.1.3	Tanmoy et al 2018
Typhi	ERR2663583	ERR2663583	Bangladesh	2001	4.3.1.3	Tanmoy et al 2018
Typhi	ERR2663582	ERR2663582	Bangladesh	2007	4.3.1.3	Tanmoy et al 2018
Typhi	ERR2663580	ERR2663580	Bangladesh	2007	4.3.1.3	Tanmoy et al 2018
Typhi	ERR2663573	ERR2663573	Bangladesh	2000	4.3.1.3	Tanmoy et al 2018
Typhi	ERR2663564	ERR2663564	Bangladesh	2006	4.3.1.3	Tanmoy et al 2018
Typhi	ERR2663561	ERR2663561	Bangladesh	2000	4.3.1.3	Tanmoy et al 2018
Typhi	ERR2663557	ERR2663557	Bangladesh	2000	4.3.1.3	Tanmoy et al 2018
Typhi	ERR2663556	ERR2663556	Bangladesh	2000	4.3.1.3	Tanmoy et al 2018
Typhi	ERR2663550	ERR2663550	Bangladesh	2006	4.3.1.3	Tanmoy et al 2018
Typhi	ERR2663548	ERR2663548	Bangladesh	2006	4.3.1.3	Tanmoy et al 2018
Typhi	ERR2663546	ERR2663546	Bangladesh	2006	4.3.1.3	Tanmoy et al 2018
Typhi	ERR2663540	ERR2663540	Bangladesh	2006	4.3.1.3	Tanmoy et al 2018
Typhi	ERR2663539	ERR2663539	Bangladesh	2006	4.3.1.3	Tanmoy et al 2018
Typhi	ERR2663537	ERR2663537	Bangladesh	2006	4.3.1.3	Tanmoy et al 2018
Typhi	ERR2663531	ERR2663531	Bangladesh	2006	4.3.1.3	Tanmoy et al 2018
Typhi	ERR2663530	ERR2663530	Bangladesh	2006	4.3.1.3	Tanmoy et al 2018
Typhi	ERR2663519	ERR2663519	Bangladesh	1999	4.3.1.3	Tanmoy et al 2018
Typhi	ERR2663512	ERR2663512	Bangladesh	1999	4.3.1.3	Tanmoy et al 2018
Typhi	ERR2663486	ERR2663486	Bangladesh	2002	4.3.1.3	Tanmoy et al 2018
Typhi	ERR2663485	ERR2663485	Bangladesh	2002	4.3.1.3	Tanmoy et al 2018
Typhi	ERR2663484	ERR2663484	Bangladesh	2002	4.3.1.3	Tanmoy et al 2018
Typhi	ERR2663483	ERR2663483	Bangladesh	2002	4.3.1.3	Tanmoy et al 2018
Typhi	ERR2663481	ERR2663481	Bangladesh	2002	4.3.1.3	Tanmoy et al 2018
Typhi	ERR2663480	ERR2663480	Bangladesh	2002	4.3.1.3	Tanmoy et al 2018
Typhi	ERR2663479	ERR2663479	Bangladesh	2002	4.3.1.3	Tanmoy et al 2018
Typhi	ERR2663478	ERR2663478	Bangladesh	2002	4.3.1.3	Tanmoy et al 2018
Typhi	ERR2663477	ERR2663477	Bangladesh	2002	4.3.1.3	Tanmoy et al 2018
Typhi	ERR2663474	ERR2663474	Bangladesh	2002	4.3.1.3	Tanmoy et al 2018
Typhi	ERR2663473	ERR2663473	Bangladesh	2001	4.3.1.3	Tanmoy et al 2018
Typhi	ERR2663472	ERR2663472	Bangladesh	2001	4.3.1.3	Tanmoy et al 2018
Typhi	ERR2663471	ERR2663471	Bangladesh	2001	4.3.1.3	Tanmoy et al 2018
Typhi	ERR2663469	ERR2663469	Bangladesh	2001	4.3.1.3	Tanmoy et al 2018
Typhi	ERR2663467	ERR2663467	Bangladesh	2001	4.3.1.3	Tanmoy et al 2018
Typhi	ERR2663465	ERR2663465	Bangladesh	2001	4.3.1.3	Tanmoy et al 2018
Typhi	ERR2663464	ERR2663464	Bangladesh	2001	4.3.1.3	Tanmoy et al 2018
Typhi	ERR2663463	ERR2663463	Bangladesh	2001	4.3.1.3	Tanmoy et al 2018
Typhi	ERR2663462	ERR2663462	Bangladesh	2001	4.3.1.3	Tanmoy et al 2018
Typhi	ERR2663461	ERR2663461	Bangladesh	2001	4.3.1.3	Tanmoy et al 2018
Typhi	11800_1_65	ERR1017077	Bangladesh	2007	4.3.1.3	Wong et al 2016
Typhi	DRR070994	DRR070994	Bangladesh	2002	4.3.1.3	Matono et al 2017
Paratyphi A	ParatyphiA_AKU1	FM200053	Pakistan	2002	2.3	Holt et al 2009
Paratyphi A	ERR912609	ERR912609	China	2010	2.3.3	Yan et al 2015
Paratyphi A	ERR912608	ERR912608	China	2010	2.3.3	Yan et al 2015
Paratyphi A	ERR912607	ERR912607	China	2011	2.3.3	Yan et al 2015
Paratyphi A	ERR912606	ERR912606	China	2011	2.3.3	Yan et al 2015
Paratyphi A	ERR912605	ERR912605	China	2010	2.3.3	Yan et al 2015
Paratyphi A	ERR912603	ERR912603	China	2011	2.3.3	Yan et al 2015
Paratyphi A	ERR912602	ERR912602	China	2011	2.3.3	Yan et al 2015
Paratyphi A	ERR912599	ERR912599	China	2010	2.3.3	Yan et al 2015
Paratyphi A	ERR912598	ERR912598	China	2010	2.3.3	Yan et al 2015
Paratyphi A	ERR912272	ERR912272	China	2010	2.3.3	Yan et al 2015
Paratyphi A	ERR912271	ERR912271	China	2010	2.3.3	Yan et al 2015
Paratyphi A	ERR912270	ERR912270	China	2009	2.3.3	Yan et al 2015
Paratyphi A	ERR912269	ERR912269	China	2009	2.3.3	Yan et al 2015
Paratyphi A	ERR3477456	ERR3477456	Bangladesh	2014	2.3.3	Hooda et al 2019
Paratyphi A	ERR134255	ERR134255	Burma	2003	2.4	Zhou et al 2014
Paratyphi A	ERR134254	ERR134254	Pakistan	2003	2.3	Zhou et al 2014
Paratyphi A	ERR134253	ERR134253	Vietnam	1963	2.3	Zhou et al 2014
Paratyphi A	ERR134251	ERR134251	Egypt	1954	2.2	Zhou et al 2014
Paratyphi A	ERR134250	ERR134250	India	1954	2.2	Zhou et al 2014
Paratyphi A	ERR134248	ERR134248	Senegal	2006	2.3	Zhou et al 2014
Paratyphi A	ERR134247	ERR134247	India	2006	2.4	Zhou et al 2014
Paratyphi A	ERR134246	ERR134246	Brazil	1980	2	Zhou et al 2014
Paratyphi A	ERR134245	ERR134245	Cambodia	2006	2.3	Zhou et al 2014
Paratyphi A	ERR134243	ERR134243	Mali	1977	2.4	Zhou et al 2014
Paratyphi A	ERR134241	ERR134241	Morocco	1966	2.2	Zhou et al 2014
Paratyphi A	ERR134237	ERR134237	India	2006	2.3	Zhou et al 2014
Paratyphi A	ERR134230	ERR134230	Senegal	1952	2.4	Zhou et al 2014
Paratyphi A	ERR134229	ERR134229	Brazil	1960	1	Zhou et al 2014
Paratyphi A	ERR134228	ERR134228	Cambodia	1958	2.4	Zhou et al 2014
Paratyphi A	ERR134224	ERR134224	Tunisia	1954	2.4	Zhou et al 2014
Paratyphi A	ERR134223	ERR134223	Turkey	1952	1	Zhou et al 2014
Paratyphi A	ERR134219	ERR134219	France	1949	2.2	Zhou et al 2014
Paratyphi A	ERR134218	ERR134218	Algeria	1949	2.3	Zhou et al 2014
Paratyphi A	ERR134217	ERR134217	France	1949	2.4	Zhou et al 2014
Paratyphi A	ERR134216	ERR134216	Algeria	1949	2.4	Zhou et al 2014
Paratyphi A	ERR134215	ERR134215	Denmark	1928	2.2	Zhou et al 2014
Paratyphi A	ERR134214	ERR134214	France	1949	2.4	Zhou et al 2014
Paratyphi A	ERR134213	ERR134213	France	1945	2.2	Zhou et al 2014
Paratyphi A	ERR134212	ERR134212	HongKong	1971	0.1	Zhou et al 2014
Paratyphi A	ERR134210	ERR134210	Vietnam	1946	2.4	Zhou et al 2014
Paratyphi A	ERR134209	ERR134209	Israel	1925	2.2	Zhou et al 2014
Paratyphi A	ERR134208	ERR134208	Albania	1917	1	Zhou et al 2014
Paratyphi A	ERR134207	ERR134207	Guinea	2002	2.3	Zhou et al 2014
Paratyphi A	ERR134206	ERR134206	Nepal	2004	2.4.1	Zhou et al 2014
Paratyphi A	ERR134205	ERR134205	India	1997	2.3	Zhou et al 2014
Paratyphi A	ERR134204	ERR134204	China	2001	2.3.3	Zhou et al 2014
Paratyphi A	ERR134203	ERR134203	India	2000	2.3.3	Zhou et al 2014
Paratyphi A	ERR134202	ERR134202	India	2006	2.4.2	Zhou et al 2014
Paratyphi A	ERR134200	ERR134200	Guinea	2002	2.3	Zhou et al 2014
Paratyphi A	ERR134199	ERR134199	Pakistan	1997	2.3	Zhou et al 2014
Paratyphi A	ERR134198	ERR134198	India	1999	2.4.1	Zhou et al 2014
Paratyphi A	ERR134197	ERR134197	Morocco	2000	2.2	Zhou et al 2014
Paratyphi A	ERR134196	ERR134196	Mali	2006	2.3	Zhou et al 2014
Paratyphi A	ERR134195	ERR134195	Turkey	2004	2.3	Zhou et al 2014
Paratyphi A	ERR134194	ERR134194	Nepal	1999	2.3.3	Zhou et al 2014
Paratyphi A	ERR134193	ERR134193	Nepal	2000	2.4.1	Zhou et al 2014
Paratyphi A	ERR134192	ERR134192	Nepal	2001	1.2.2	Zhou et al 2014
Paratyphi A	ERR134191	ERR134191	Peru	2001	2	Zhou et al 2014
Paratyphi A	ERR134190	ERR134190	India	2005	2.4	Zhou et al 2014
Paratyphi A	ERR134189	ERR134189	Senegal	2001	2.3	Zhou et al 2014
Paratyphi A	ERR134188	ERR134188	Cambodia	1999	2.3.1	Zhou et al 2014
Paratyphi A	ERR134187	ERR134187	Guinea	2000	2.3	Zhou et al 2014
Paratyphi A	ERR134186	ERR134186	Cambodia	2002	2.3.1	Zhou et al 2014
Paratyphi A	ERR134185	ERR134185	India	2004	2.4	Zhou et al 2014
Paratyphi A	ERR134184	ERR134184	Vietnam	2005	2.3	Zhou et al 2014
Paratyphi A	ERR134183	ERR134183	India	2005	2.4.2	Zhou et al 2014
Paratyphi A	ERR134182	ERR134182	Morocco	1998	2.2	Zhou et al 2014
Paratyphi A	ERR134181	ERR134181	Sri_Lanka	1999	2.3	Zhou et al 2014
Paratyphi A	ERR134180	ERR134180	Indonesia	2004	2.3	Zhou et al 2014
Paratyphi A	ERR134179	ERR134179	Pakistan	2001	2.3	Zhou et al 2014
Paratyphi A	ERR134178	ERR134178	Cambodia	2005	2.3	Zhou et al 2014
Paratyphi A	ERR134177	ERR134177	India	2001	2.4.2	Zhou et al 2014
Paratyphi A	ERR134176	ERR134176	Pakistan	1998	2.3	Zhou et al 2014
Paratyphi A	ERR134175	ERR134175	Turkey	1999	2.3	Zhou et al 2014
Paratyphi A	ERR134174	ERR134174	Chad	2000	2.3	Zhou et al 2014
Paratyphi A	ERR134173	ERR134173	Senegal	2004	2.3	Zhou et al 2014
Paratyphi A	ERR134171	ERR134171	Iran	1949	2.4	Zhou et al 2014
Paratyphi A	ERR134170	ERR134170	Cambodia	2000	2.3.1	Zhou et al 2014
Paratyphi A	ERR134169	ERR134169	Pakistan	1997	2.3.3	Zhou et al 2014
Paratyphi A	ERR134168	ERR134168	Thailand	1999	2.3	Zhou et al 2014
Paratyphi A	ERR134167	ERR134167	Pakistan	2005	2.3	Zhou et al 2014
Paratyphi A	ERR134166	ERR134166	India	2004	2.4	Zhou et al 2014
Paratyphi A	ERR134165	ERR134165	Nepal	2005	2.3	Zhou et al 2014
Paratyphi A	ERR134164	ERR134164	India	2006	2.4.1	Zhou et al 2014
Paratyphi A	ERR134163	ERR134163	Indonesia	1999	2.4	Zhou et al 2014
Paratyphi A	ERR134162	ERR134162	India	1997	2.4	Zhou et al 2014
Paratyphi A	ERR134161	ERR134161	Indonesia	2001	2.4	Zhou et al 2014
Paratyphi A	ERR134160	ERR134160	Mali	2002	2.3	Zhou et al 2014
Paratyphi A	ERR1197694	ERR1197694	Cambodia	2013	2.3.1	Kuijpers et al 2016
Paratyphi A	ERR1197693	ERR1197693	Cambodia	2013	2.3.1	Kuijpers et al 2016
Paratyphi A	ERR1197692	ERR1197692	Cambodia	2013	2.3.1	Kuijpers et al 2016
Paratyphi A	ERR1197691	ERR1197691	Cambodia	2013	2.3.1	Kuijpers et al 2016
Paratyphi A	ERR1197690	ERR1197690	Cambodia	2013	2.3.1	Kuijpers et al 2016
Paratyphi A	ERR1197689	ERR1197689	Cambodia	2013	2.3.1	Kuijpers et al 2016
Paratyphi A	ERR1197688	ERR1197688	Cambodia	2013	2.3.1	Kuijpers et al 2016
Paratyphi A	ERR1197687	ERR1197687	Cambodia	2013	2.3.1	Kuijpers et al 2016
Paratyphi A	ERR1197686	ERR1197686	Cambodia	2013	2.3.1	Kuijpers et al 2016
Paratyphi A	ERR1197685	ERR1197685	Cambodia	2013	2.3.1	Kuijpers et al 2016
Paratyphi A	ERR1197684	ERR1197684	Cambodia	2013	2.3.1	Kuijpers et al 2016
Paratyphi A	ERR1197683	ERR1197683	Cambodia	2013	2.3.1	Kuijpers et al 2016
Paratyphi A	ERR1197682	ERR1197682	Cambodia	2013	2.3.1	Kuijpers et al 2016
Paratyphi A	ERR1197681	ERR1197681	Cambodia	2013	2.3.1	Kuijpers et al 2016
Paratyphi A	ERR1197680	ERR1197680	Cambodia	2013	2.3.1	Kuijpers et al 2016
Paratyphi A	ERR1197679	ERR1197679	Cambodia	2013	2.3.1	Kuijpers et al 2016
Paratyphi A	ERR1197678	ERR1197678	Cambodia	2013	2.3	Kuijpers et al 2016
Paratyphi A	ERR1197677	ERR1197677	Cambodia	2013	2.3.1	Kuijpers et al 2016
Paratyphi A	ERR1197676	ERR1197676	Cambodia	2012	2.3.1	Kuijpers et al 2016
Paratyphi A	ERR1197675	ERR1197675	Cambodia	2012	2.3.1	Kuijpers et al 2016
Paratyphi A	ERR1197674	ERR1197674	Cambodia	2012	2.3.1	Kuijpers et al 2016
Paratyphi A	ERR1197673	ERR1197673	Cambodia	2012	2.3.1	Kuijpers et al 2016
Paratyphi A	ERR1197672	ERR1197672	Cambodia	2012	2.3.1	Kuijpers et al 2016
Paratyphi A	ERR1197671	ERR1197671	Cambodia	2012	2.3.1	Kuijpers et al 2016
Paratyphi A	ERR1197670	ERR1197670	Cambodia	2012	2.3.1	Kuijpers et al 2016
Paratyphi A	ERR1197669	ERR1197669	Cambodia	2012	2.3.1	Kuijpers et al 2016
Paratyphi A	ERR1197668	ERR1197668	Cambodia	2012	2.3.1	Kuijpers et al 2016
Paratyphi A	ERR1197667	ERR1197667	Cambodia	2011	2.3.1	Kuijpers et al 2016
Paratyphi A	ERR1197666	ERR1197666	Cambodia	2010	2.4.1	Kuijpers et al 2016
Paratyphi A	ERR1197665	ERR1197665	Cambodia	2008	2.4.1	Kuijpers et al 2016
Paratyphi A	ERR1197664	ERR1197664	Cambodia	1999	2.3	Kuijpers et al 2016
Paratyphi A	ERR1197663	ERR1197663	Senegal	2014	2.3.3	Kuijpers et al 2016
Paratyphi A	ERR1197662	ERR1197662	Thailand_Cambodia_Malaysia	2014	2.3.1	Kuijpers et al 2016
Paratyphi A	ERR1197661	ERR1197661	Laos_Thailand_Cambodia	2014	2.3.1	Kuijpers et al 2016
Paratyphi A	ERR1197660	ERR1197660	France	2014	2.3.1	Kuijpers et al 2016
Paratyphi A	ERR1197658	ERR1197658	Nepal	2014	2.3.3	Kuijpers et al 2016
Paratyphi A	ERR1197657	ERR1197657	Cambodia	2014	2.3.1	Kuijpers et al 2016
Paratyphi A	ERR1197656	ERR1197656	Cambodia	2014	2.4	Kuijpers et al 2016
Paratyphi A	ERR1197655	ERR1197655	Laos_Thailand_Cambodia	2014	2.3.1	Kuijpers et al 2016
Paratyphi A	ERR1197654	ERR1197654	Thailand_Cambodia	2014	2.3.1	Kuijpers et al 2016
Paratyphi A	ERR1197653	ERR1197653	Cambodia	2013	2.3.1	Kuijpers et al 2016
Paratyphi A	ERR1197652	ERR1197652	Cambodia	2013	2.3.1	Kuijpers et al 2016
Paratyphi A	ERR1197651	ERR1197651	Cambodia	2013	2.3.1	Kuijpers et al 2016
Paratyphi A	ERR1197650	ERR1197650	Cambodia	2013	2.3.1	Kuijpers et al 2016
Paratyphi A	ERR1197649	ERR1197649	Vietnam_Cambodia	2013	2.3.1	Kuijpers et al 2016
Paratyphi A	ERR1197648	ERR1197648	Cambodia	2013	2.3.1	Kuijpers et al 2016
Paratyphi A	ERR1197647	ERR1197647	Cambodia	2013	2.3.1	Kuijpers et al 2016
Paratyphi A	ERR1197646	ERR1197646	Vietnam	2013	2.3.1	Kuijpers et al 2016
Paratyphi A	ERR1197645	ERR1197645	Cambodia	2013	2.3.1	Kuijpers et al 2016
Paratyphi A	ERR1197644	ERR1197644	Cambodia	2013	2.3.1	Kuijpers et al 2016
Paratyphi A	ERR1197643	ERR1197643	Myanmar	2013	2.3.2	Kuijpers et al 2016
Paratyphi A	ERR1197642	ERR1197642	Cambodia	2013	2.3.1	Kuijpers et al 2016
Paratyphi A	ERR1197641	ERR1197641	Senegal	2013	2.3	Kuijpers et al 2016
Paratyphi A	ERR1197640	ERR1197640	Cambodia	2013	2.3.1	Kuijpers et al 2016
Paratyphi A	ERR1197639	ERR1197639	Nepal	2013	2.3.1	Kuijpers et al 2016
Paratyphi A	ERR1197530	ERR1197530	Thailand	2013	2.3.1	Kuijpers et al 2016
Paratyphi A	ERR1197529	ERR1197529	Cambodia	2013	2.3.1	Kuijpers et al 2016
Paratyphi A	ERR1197528	ERR1197528	Pakistan	2013	2.3.3	Kuijpers et al 2016
Paratyphi A	ERR1197527	ERR1197527	Senegal	2013	2.3	Kuijpers et al 2016
Paratyphi A	ERR1197525	ERR1197525	Cambodia	2005	2.3.1	Kuijpers et al 2016
Paratyphi A	ERR1197524	ERR1197524	Vietnam_Cambodia	2004	2.3.1	Kuijpers et al 2016
Paratyphi A	ERR1197523	ERR1197523	Cambodia	2003	2.4	Kuijpers et al 2016
Paratyphi A	ERR1197522	ERR1197522	Vietnam_Cambodia	2002	2.4	Kuijpers et al 2016
Paratyphi A	ERR1197521	ERR1197521	Cambodia	2000	2.3.1	Kuijpers et al 2016
Paratyphi A	ERR034062	ERR034062	Brazil	2008	No result	Zhou et al 2014
Paratyphi A	ERR034059	ERR034059	Ghana	2007	2.3	Zhou et al 2014
Paratyphi A	ERR034058	ERR034058	Malawi	2005	2.4.1	Zhou et al 2014
Paratyphi A	ERR034054	ERR034054	Brazil	2005	No result	Zhou et al 2014
Paratyphi A	ERR034053	ERR034053	South_America	2005	2	Zhou et al 2014
Paratyphi A	ERR033944	ERR033944	India	2005	2.4.1	Zhou et al 2014
Paratyphi A	ERR033943	ERR033943	India	2005	2.4.1	Zhou et al 2014
Paratyphi A	ERR033940	ERR033940	India	2004	2.3	Zhou et al 2014
Paratyphi A	ERR033938	ERR033938	India	2004	2.4.1	Zhou et al 2014
Paratyphi A	ERR033936	ERR033936	Pakistan	2004	2.3	Zhou et al 2014
Paratyphi A	ERR033935	ERR033935	India	2005	2.4	Zhou et al 2014
Paratyphi A	ERR033933	ERR033933	India	2005	2.4	Zhou et al 2014
Paratyphi A	ERR033932	ERR033932	India	2007	2	Zhou et al 2014
Paratyphi A	ERR033929	ERR033929	India	2007	2.4	Zhou et al 2014
Paratyphi A	ERR033928	ERR033928	India	2005	2.4	Zhou et al 2014
Paratyphi A	ERR033927	ERR033927	India	2006	2.4.1	Zhou et al 2014
Paratyphi A	ERR033926	ERR033926	India	2006	2.4	Zhou et al 2014
Paratyphi A	ERR033925	ERR033925	India	2007	2	Zhou et al 2014
Paratyphi A	ERR033924	ERR033924	India	2005	2.4	Zhou et al 2014
Paratyphi A	ERR033923	ERR033923	India	2005	2.4	Zhou et al 2014
Paratyphi A	ERR033922	ERR033922	India	2005	2.4	Zhou et al 2014
Paratyphi A	ERR033919	ERR033919	Pakistan	2002	2.3	Zhou et al 2014
Paratyphi A	ERR033912	ERR033912	India	2004	2.4.1	Zhou et al 2014
Paratyphi A	ERR030120	ERR030120	Morocco	1957	1	Zhou et al 2014
Paratyphi A	ERR028951	ERR028951	Turkey	1952	1	Zhou et al 2014
Paratyphi A	32708_1_72	ERS3796608	Nepal	2017	2.3.2	This study (STRATAA)
Paratyphi A	32708_1_63	ERS3796711	Nepal	2018	2.3.2	This study (STRATAA)
Paratyphi A	32708_1_51	ERS3796601	Nepal	2017	2.3.2	This study (STRATAA)
Paratyphi A	32708_1_38	ERS3796569	Nepal	2017	2.4.1	This study (STRATAA)
Paratyphi A	32708_1_328	ERS3796553	Nepal	2016	2.3.3	This study (STRATAA)
Paratyphi A	32708_1_314	ERS3796682	Nepal	2018	2.4.3	This study (STRATAA)
Paratyphi A	32708_1_307	ERS3796678	Nepal	2018	2.4.3	This study (STRATAA)
Paratyphi A	32708_1_276	ERS3796666	Nepal	2017	2.3	This study (STRATAA)
Paratyphi A	32708_1_156	ERS3796631	Nepal	2017	2.4.3	This study (STRATAA)
Paratyphi A	32708_1_130	ERS3796624	Nepal	2017	2.4.3	This study (STRATAA)
Paratyphi A	32708_1_109	ERS3796616	Nepal	2017	2.3.2	This study (STRATAA)
Paratyphi A	32640_3_96	ERS3773278	Bangladesh	2017	2.3.3	This study (STRATAA)
Paratyphi A	32640_3_92	ERS3773277	Bangladesh	2017	2.3.3	This study (STRATAA)
Paratyphi A	32640_3_88	ERS3773274	Bangladesh	2017	2.4.4	This study (STRATAA)
Paratyphi A	32640_3_83	ERS3773276	Bangladesh	2017	2.4.4	This study (STRATAA)
Paratyphi A	32640_3_82	ERS3773371	Bangladesh	2018	2.4.4	This study (STRATAA)
Paratyphi A	32640_3_78	ERS3773272	Bangladesh	2017	2.3.3	This study (STRATAA)
Paratyphi A	32640_3_77	ERS3773372	Bangladesh	2018	2.4.4	This study (STRATAA)
Paratyphi A	32640_3_74	ERS3773275	Bangladesh	2017	2.3.3	This study (STRATAA)
Paratyphi A	32640_3_73	ERS3773369	Bangladesh	2018	2.3.3	This study (STRATAA)
Paratyphi A	32640_3_70	ERS3773273	Bangladesh	2017	2.4.4	This study (STRATAA)
Paratyphi A	32640_3_7	ERS3773353	Bangladesh	2018	2.3.2	This study (STRATAA)
Paratyphi A	32640_3_69	ERS3773367	Bangladesh	2016	2.4.4	This study (STRATAA)
Paratyphi A	32640_3_65	ERS3773370	Bangladesh	2019	2.3.2	This study (STRATAA)
Paratyphi A	32640_3_61	ERS3773368	Bangladesh	2018	2.3.3	This study (STRATAA)
Paratyphi A	32640_3_57	ERS3773366	Bangladesh	2018	2.4.4	This study (STRATAA)
Paratyphi A	32640_3_56	ERS3773363	Bangladesh	2018	2.4.4	This study (STRATAA)
Paratyphi A	32640_3_52	ERS3773365	Bangladesh	2018	2.4.4	This study (STRATAA)
Paratyphi A	32640_3_48	ERS3773364	Bangladesh	2018	2.4.4	This study (STRATAA)
Paratyphi A	32640_3_44	ERS3773362	Bangladesh	2018	2.4.4	This study (STRATAA)
Paratyphi A	32640_3_40	ERS3773361	Bangladesh	2018	2.4.4	This study (STRATAA)
Paratyphi A	32640_3_382	ERS3773351	Bangladesh	2018	2.4.4	This study (STRATAA)
Paratyphi A	32640_3_377	ERS3773349	Bangladesh	2018	2.4.4	This study (STRATAA)
Paratyphi A	32640_3_373	ERS3773350	Bangladesh	2018	2.4.4	This study (STRATAA)
Paratyphi A	32640_3_369	ERS3773348	Bangladesh	2018	2.4.4	This study (STRATAA)
Paratyphi A	32640_3_365	ERS3773347	Bangladesh	2018	2.3.2	This study (STRATAA)
Paratyphi A	32640_3_361	ERS3773346	Bangladesh	2018	2.4.4	This study (STRATAA)
Paratyphi A	32640_3_36	ERS3773360	Bangladesh	2018	2.4.4	This study (STRATAA)
Paratyphi A	32640_3_357	ERS3773345	Bangladesh	2018	2.4.4	This study (STRATAA)
Paratyphi A	32640_3_356	ERS3773344	Bangladesh	2018	2.4.4	This study (STRATAA)
Paratyphi A	32640_3_351	ERS3773343	Bangladesh	2018	2.4.4	This study (STRATAA)
Paratyphi A	32640_3_348	ERS3773342	Bangladesh	2018	2.4.4	This study (STRATAA)
Paratyphi A	32640_3_343	ERS3773340	Bangladesh	2018	2.4.4	This study (STRATAA)
Paratyphi A	32640_3_339	ERS3773341	Bangladesh	2018	2.4.4	This study (STRATAA)
Paratyphi A	32640_3_335	ERS3773339	Bangladesh	2018	2.4.4	This study (STRATAA)
Paratyphi A	32640_3_331	ERS3773338	Bangladesh	2018	2.4.4	This study (STRATAA)
Paratyphi A	32640_3_326	ERS3773337	Bangladesh	2018	2.4.4	This study (STRATAA)
Paratyphi A	32640_3_322	ERS3773336	Bangladesh	2018	2.4.4	This study (STRATAA)
Paratyphi A	32640_3_32	ERS3773359	Bangladesh	2018	2.4.4	This study (STRATAA)
Paratyphi A	32640_3_319	ERS3773335	Bangladesh	2018	2.4.4	This study (STRATAA)
Paratyphi A	32640_3_314	ERS3773332	Bangladesh	2018	1.2.2	This study (STRATAA)
Paratyphi A	32640_3_310	ERS3773331	Bangladesh	2018	2.3.3	This study (STRATAA)
Paratyphi A	32640_3_306	ERS3773333	Bangladesh	2018	2.4.4	This study (STRATAA)
Paratyphi A	32640_3_302	ERS3773334	Bangladesh	2018	2.4.4	This study (STRATAA)
Paratyphi A	32640_3_3	ERS3773352	Bangladesh	2018	2.4.4	This study (STRATAA)
Paratyphi A	32640_3_297	ERS3773330	Bangladesh	2018	2.3.2	This study (STRATAA)
Paratyphi A	32640_3_293	ERS3773329	Bangladesh	2018	2.4.4	This study (STRATAA)
Paratyphi A	32640_3_290	ERS3773328	Bangladesh	2018	2.4.4	This study (STRATAA)
Paratyphi A	32640_3_285	ERS3773327	Bangladesh	2018	2.4.4	This study (STRATAA)
Paratyphi A	32640_3_282	ERS3773326	Bangladesh	2018	2.3.3	This study (STRATAA)
Paratyphi A	32640_3_277	ERS3773325	Bangladesh	2018	2.4.4	This study (STRATAA)
Paratyphi A	32640_3_275	ERS3773324	Bangladesh	2018	2.4.4	This study (STRATAA)
Paratyphi A	32640_3_271	ERS3773323	Bangladesh	2018	2.4.4	This study (STRATAA)
Paratyphi A	32640_3_27	ERS3773358	Bangladesh	2017	2.4.4	This study (STRATAA)
Paratyphi A	32640_3_267	ERS3773322	Bangladesh	2018	2.4.4	This study (STRATAA)
Paratyphi A	32640_3_263	ERS3773321	Bangladesh	2018	2.3.3	This study (STRATAA)
Paratyphi A	32640_3_259	ERS3773320	Bangladesh	2018	2.3.3	This study (STRATAA)
Paratyphi A	32640_3_256	ERS3773319	Bangladesh	2018	2.4.4	This study (STRATAA)
Paratyphi A	32640_3_251	ERS3773318	Bangladesh	2018	2.3.3	This study (STRATAA)
Paratyphi A	32640_3_246	ERS3773317	Bangladesh	2018	2.4.4	This study (STRATAA)
Paratyphi A	32640_3_242	ERS3773316	Bangladesh	2018	2.4.4	This study (STRATAA)
Paratyphi A	32640_3_238	ERS3773314	Bangladesh	2018	2.3.2	This study (STRATAA)
Paratyphi A	32640_3_234	ERS3773315	Bangladesh	2018	2.4.4	This study (STRATAA)
Paratyphi A	32640_3_230	ERS3773312	Bangladesh	2018	2.3.2	This study (STRATAA)
Paratyphi A	32640_3_23	ERS3773357	Bangladesh	2018	2.4.4	This study (STRATAA)
Paratyphi A	32640_3_227	ERS3773313	Bangladesh	2018	2.3.2	This study (STRATAA)
Paratyphi A	32640_3_222	ERS3773311	Bangladesh	2018	2.4.4	This study (STRATAA)
Paratyphi A	32640_3_218	ERS3773310	Bangladesh	2017	2.3.2	This study (STRATAA)
Paratyphi A	32640_3_213	ERS3773309	Bangladesh	2017	2.4.4	This study (STRATAA)
Paratyphi A	32640_3_209	ERS3773308	Bangladesh	2017	2.4.4	This study (STRATAA)
Paratyphi A	32640_3_205	ERS3773307	Bangladesh	2018	2.4.4	This study (STRATAA)
Paratyphi A	32640_3_201	ERS3773306	Bangladesh	2018	2.4.4	This study (STRATAA)
Paratyphi A	32640_3_197	ERS3773305	Bangladesh	2018	2.4.4	This study (STRATAA)
Paratyphi A	32640_3_193	ERS3773303	Bangladesh	2018	2.3.3	This study (STRATAA)
Paratyphi A	32640_3_192	ERS3773302	Bangladesh	2018	2.4.4	This study (STRATAA)
Paratyphi A	32640_3_19	ERS3773356	Bangladesh	2018	2.4.4	This study (STRATAA)
Paratyphi A	32640_3_187	ERS3773304	Bangladesh	2018	2.4.1	This study (STRATAA)
Paratyphi A	32640_3_183	ERS3773301	Bangladesh	2018	2.3.2	This study (STRATAA)
Paratyphi A	32640_3_179	ERS3773299	Bangladesh	2017	2.4.1	This study (STRATAA)
Paratyphi A	32640_3_175	ERS3773300	Bangladesh	2017	2.3.3	This study (STRATAA)
Paratyphi A	32640_3_171	ERS3773298	Bangladesh	2017	2.4.4	This study (STRATAA)
Paratyphi A	32640_3_167	ERS3773297	Bangladesh	2017	2.3.3	This study (STRATAA)
Paratyphi A	32640_3_162	ERS3773296	Bangladesh	2017	2.3.3	This study (STRATAA)
Paratyphi A	32640_3_158	ERS3773295	Bangladesh	2017	2.4.4	This study (STRATAA)
Paratyphi A	32640_3_154	ERS3773293	Bangladesh	2017	2.4.1	This study (STRATAA)
Paratyphi A	32640_3_150	ERS3773294	Bangladesh	2017	2.3.3	This study (STRATAA)
Paratyphi A	32640_3_15	ERS3773355	Bangladesh	2018	2.3.3	This study (STRATAA)
Paratyphi A	32640_3_146	ERS3773291	Bangladesh	2017	2.3.3	This study (STRATAA)
Paratyphi A	32640_3_142	ERS3773292	Bangladesh	2017	2.3.3	This study (STRATAA)
Paratyphi A	32640_3_138	ERS3773290	Bangladesh	2017	1.2.2	This study (STRATAA)
Paratyphi A	32640_3_136	ERS3773384	Bangladesh	-	2.3.3	This study (STRATAA)
Paratyphi A	32640_3_133	ERS3773289	Bangladesh	2016	2.4.1	This study (STRATAA)
Paratyphi A	32640_3_129	ERS3773288	Bangladesh	2016	2.4.4	This study (STRATAA)
Paratyphi A	32640_3_125	ERS3773287	Bangladesh	2016	2.4.1	This study (STRATAA)
Paratyphi A	32640_3_121	ERS3773286	Bangladesh	2017	2.3.2	This study (STRATAA)
Paratyphi A	32640_3_117	ERS3773284	Bangladesh	2017	2.3.2	This study (STRATAA)
Paratyphi A	32640_3_113	ERS3773283	Bangladesh	2017	2.3.3	This study (STRATAA)
Paratyphi A	32640_3_11	ERS3773354	Bangladesh	2018	2.3.2	This study (STRATAA)
Paratyphi A	32640_3_109	ERS3773282	Bangladesh	2017	2.3.3	This study (STRATAA)
Paratyphi A	32640_3_108	ERS3773281	Bangladesh	2017	2.3.3	This study (STRATAA)
Paratyphi A	32640_3_104	ERS3773280	Bangladesh	2017	2.4.4	This study (STRATAA)
Paratyphi A	32640_3_100	ERS3773279	Bangladesh	2017	2.3.3	This study (STRATAA)
Paratyphi A	32639_1_41	ERS3796674	Nepal	2018	2.4.3	This study (STRATAA)
Paratyphi A	32639_1_25	ERS3796626	Nepal	2017	2.4.3	This study (STRATAA)
Paratyphi A	32639_1_24	ERS3796622	Nepal	2017	2.4.1	This study (STRATAA)
Paratyphi A	32639_1_20	ERS3796623	Nepal	2017	2.4.1	This study (STRATAA)
Paratyphi A	32639_1_12	ERS3796557	Nepal	2016	2.3.3	This study (STRATAA)
Paratyphi A	23733_4_64	ERR3900209	India	2017	2.3	Britto et al 2019
Paratyphi A	23733_4_63	ERR3900208	India	2017	2.4	Britto et al 2019
Paratyphi A	23733_4_62	ERR3900207	India	2017	2.3	Britto et al 2019
Paratyphi A	23733_4_61	ERR3900206	India	2017	2.4	Britto et al 2019
Paratyphi A	23733_4_60	ERR3900205	India	2016	2.4	Britto et al 2019
Paratyphi A	23733_4_59	ERR3900204	India	2017	2.3.2	Britto et al 2019
Paratyphi A	23733_4_58	ERR3900203	India	2017	2.3	Britto et al 2019
Paratyphi A	23733_4_57	ERR3900202	India	2017	2.4	Britto et al 2019
Paratyphi A	23733_4_56	ERR3900201	India	2017	2.4.2	Britto et al 2019
Paratyphi A	23733_4_55	ERR3900200	India	2017	2.3	Britto et al 2019
Paratyphi A	23733_4_54	ERR3900199	India	2017	2.4	Britto et al 2019
Paratyphi A	23733_4_53	ERR3900198	India	2017	2.3.2	Britto et al 2019
Paratyphi A	23733_4_40	ERR3900187	India	2017	2.3.3	Britto et al 2019
Paratyphi A	23733_3_4	ERR3900180	India	2017	2.3.3	Britto et al 2019
Paratyphi A	22027_3_66	ERR2213883	Nepal	2016	2.4	Britto et al 2018
Paratyphi A	22027_3_65	ERR2213882	Nepal	2016	2.4.3	Britto et al 2018
Paratyphi A	22027_3_64	ERR2213881	Nepal	2016	2.4.3	Britto et al 2018
Paratyphi A	22027_3_63	ERR2213880	Nepal	2016	2.4.3	Britto et al 2018
Paratyphi A	22027_3_49	ERR2213866	Nepal	2016	2.4.3	Britto et al 2018
Paratyphi A	20949_8_9	ERR1842965	Nepal	2011	2.4.2	Britto et al 2018
Paratyphi A	20949_8_7	ERR1842963	Nepal	2010	2.4.2	Britto et al 2018
Paratyphi A	20949_8_6	ERR1842962	Nepal	2010	2.4.3	Britto et al 2018
Paratyphi A	20949_8_5	ERR1842961	Nepal	2010	2.4.1	Britto et al 2018
Paratyphi A	20949_8_4	ERR1842960	Nepal	2010	2.4.1	Britto et al 2018
Paratyphi A	20949_8_39	ERR1842967	Nepal	2015	2.4.1	Britto et al 2018
Paratyphi A	20949_8_38	ERR1842966	Nepal	2014	2.4.3	Britto et al 2018
Paratyphi A	20949_8_37	ERR1837334	Nepal	2014	2.4.3	Britto et al 2018
Paratyphi A	20949_8_36	ERR1837333	Nepal	2014	2.4.3	Britto et al 2018
Paratyphi A	20949_8_35	ERR1837332	Nepal	2013	2.4.3	Britto et al 2018
Paratyphi A	20949_8_33	ERR1837330	Nepal	2013	2.4.3	Britto et al 2018
Paratyphi A	20949_8_30	ERR1837327	Nepal	2013	2.4.3	Britto et al 2018
Paratyphi A	20949_8_29	ERR1837326	Nepal	2012	2.4.1	Britto et al 2018
Paratyphi A	20949_8_28	ERR1837325	Nepal	2012	2.4.1	Britto et al 2018
Paratyphi A	20949_8_27	ERR1837324	Nepal	2012	2.4.1	Britto et al 2018
Paratyphi A	20949_8_26	ERR1837323	Nepal	2012	2.4.3	Britto et al 2018
Paratyphi A	20949_8_25	ERR1837322	Nepal	2012	2.4.3	Britto et al 2018
Paratyphi A	20949_8_24	ERR1837321	Nepal	2012	2.4.3	Britto et al 2018
Paratyphi A	20949_8_23	ERR1837320	Nepal	2012	2.4.3	Britto et al 2018
Paratyphi A	20949_8_22	ERR1837319	Nepal	2012	2.4.3	Britto et al 2018
Paratyphi A	20949_8_21	ERR1837318	Nepal	2012	2.4.3	Britto et al 2018
Paratyphi A	20949_8_2	ERR1837305	Nepal	2011	2.4.3	Britto et al 2018
Paratyphi A	20949_8_19	ERR1837316	Nepal	2011	2.4.3	Britto et al 2018
Paratyphi A	20949_8_17	ERR1837314	Nepal	2011	2.4.3	Britto et al 2018
Paratyphi A	20949_8_16	ERR1837313	Nepal	2011	2.4.3	Britto et al 2018
Paratyphi A	20949_8_15	ERR1837312	Nepal	2011	2.4.3	Britto et al 2018
Paratyphi A	20949_8_14	ERR1837311	Nepal	2011	2.4.3	Britto et al 2018
Paratyphi A	20949_8_13	ERR1837310	Nepal	2011	2.4.3	Britto et al 2018
Paratyphi A	20949_8_12	ERR1837309	Nepal	2011	2.4.3	Britto et al 2018
Paratyphi A	20949_8_11	ERR1837308	Nepal	2011	2.4.1	Britto et al 2018
Paratyphi A	20949_8_10	ERR1837307	Nepal	2011	2.4.1	Britto et al 2018
Paratyphi A	20949_8_1	ERR1837304	Nepal	2010	2.4.3	Britto et al 2018
Paratyphi A	20621_8_91	ERR1837303	Nepal	2010	2.4.1	Britto et al 2018
Paratyphi A	20621_8_90	ERR1837302	Nepal	2010	2.4.3	Britto et al 2018
Paratyphi A	20621_8_89	ERR1837301	Nepal	2010	2.4.3	Britto et al 2018
Paratyphi A	20621_8_88	ERR1837300	Nepal	2010	2.4.3	Britto et al 2018
Paratyphi A	20621_8_87	ERR1837299	Nepal	2009	2.4.1	Britto et al 2018
Paratyphi A	20621_8_86	ERR1837298	Nepal	2009	2.4.1	Britto et al 2018
Paratyphi A	20621_8_85	ERR1837297	Nepal	2009	2.4.1	Britto et al 2018
Paratyphi A	20621_8_84	ERR1837296	Nepal	2009	2.4.1	Britto et al 2018
Paratyphi A	20621_8_83	ERR1837295	Nepal	2009	2.4.1	Britto et al 2018
Paratyphi A	20621_8_82	ERR1837294	Nepal	2009	2.4.3	Britto et al 2018
Paratyphi A	20621_8_81	ERR1837293	Nepal	2009	2.4.3	Britto et al 2018
Paratyphi A	20621_8_80	ERR1837292	Nepal	2009	2.4.3	Britto et al 2018
Paratyphi A	20621_8_79	ERR1837291	Nepal	2009	2.4.1	Britto et al 2018
Paratyphi A	20621_8_65	ERR1837277	Nepal	2013	2.3.3	Britto et al 2018
Paratyphi A	20621_8_22	ERR1837234	Nepal	2010	2.4.3	Britto et al 2018
Paratyphi A	20087_8_76	ERR1837209	Nepal	2009	2.4.3	Britto et al 2018
Paratyphi A	20087_8_75	ERR1837208	Nepal	2009	2.4.1	Britto et al 2018
Paratyphi A	20087_8_74	ERR1837207	Nepal	2009	2.4.1	Britto et al 2018
Paratyphi A	20087_8_71	ERR1837204	Nepal	2009	2.4.1	Britto et al 2018
Paratyphi A	20087_8_67	ERR1837200	Nepal	2010	2.4.3	Britto et al 2018
Paratyphi A	20087_8_66	ERR1837199	Nepal	2010	2.4.3	Britto et al 2018
Paratyphi A	20087_8_65	ERR1837198	Nepal	2010	2.4.3	Britto et al 2018
Paratyphi A	20087_8_62	ERR1837195	Nepal	2010	2.4.3	Britto et al 2018
Paratyphi A	20087_8_61	ERR1837194	Nepal	2010	2.4.1	Britto et al 2018
Paratyphi A	20087_8_53	ERR1837186	Nepal	2012	2.4.1	Britto et al 2018
Paratyphi A	20087_8_52	ERR1837185	Nepal	2011	2.4.3	Britto et al 2018
Paratyphi A	20087_8_48	ERR1837181	Nepal	2011	2.4.3	Britto et al 2018
Paratyphi A	20087_8_20	ERR1837153	Nepal	2014	2.4.1	Britto et al 2018
Paratyphi A	20087_8_12	ERR1837145	Nepal	2015	2.4.3	Britto et al 2018
